# Diagnostic Value Of Urine Microscopy Leukocyte Findings in Predicting Urine Culture Positivity in Routine Clinical Practice

**DOI:** 10.64898/2026.02.01.26344693

**Authors:** Sadık Portakal, Basri Cakiroglu, Ramazan Gozukucuk, Selami Aydın

## Abstract

**Objective:** Urine cultures are frequently requested at an early stage in primary care and outpatient settings, often without a comprehensive clinical assessment. This practice increases healthcare costs and laboratory workload and may lead to misleading results due to asymptomatic bacteriuria and specimen contamination.

This study aimed to evaluate whether routinely reported microscopic urinary leukocyte findings can predict urine culture positivity under real-world clinical conditions. The distribution of isolated microorganisms and the frequency of mixed or contaminated growth were assessed.

**Methods:** This retrospective, laboratory-based diagnostic accuracy study included all urine samples sent for culture over a one-year period at a tertiary care hospital, provided concurrent microscopic urinalysis was available. No additional clinical exclusion criteria were applied to reflect the routine practice. Leukocyte findings were reported semi-quantitatively and analyzed both categorically and as approximate numerical values. The urine culture results were classified as positive, negative, or mixed/contaminated growth. The diagnostic performance was evaluated using receiver operating characteristic (ROC) curve analysis.

**Results:** A total of 8,478 urine samples were analyzed in this study. Urine culture positivity was detected in 2,666 (31.4%) samples, whereas 5, 812 (68.6%) showed no growth. Culture positivity increased significantly with higher leukocyte levels (p < 0.001), ranging from 13.1% in the lowest category to 83.1% in samples with abundant leukocytes. ROC analysis demonstrated an acceptable discriminative performance (AUC = 0.747). The Youden index identified an optimal threshold of approximately 5.5 leukocytes per high-power field, with a sensitivity of 60.4% and a specificity of 77.8%. Mixed or contaminated growth was the most common finding among culture-positive samples (43.5%), followed by *Escherichia coli* (29.5%).

**Conclusion:** Microscopic urinary leukocyte findings were significantly associated with urine culture positivity and demonstrated acceptable predictive performance in real-world clinical practice settings. Although leukocyte microscopy alone is not diagnostic, it may support more selective urine culture ordering, reduce contamination, and contribute to rational diagnosis and antimicrobial management in primary care.

## Supplementary material for "Diagnostic Value Of Urine Microscopy Leukocyte Findings in Predicting Urine Culture Positivity in Routine Clinical Practice": https://docs.google.com/spreadsheets/d/1O_yIlRA7I_UcPZsiWbLuTEdcmeDIfPXR/edit?usp=drive_link&ouid=114451319444089279424&rtpof=true&sd=true (part 1 of 2)

### Sheet: Sheet1
TreatmentNo	Result	Group	100002392888	URINE MICROSCOPIC EXAMINATION: 3-4 leukocytes observed. CULTURE RESULT: No growth.
100002393411	URINE MICROSCOPIC EXAMINATION: Bol leukocytes observed. CULTURE RESULT: After incubation, when culture media were evaluated; gram-positive growth was detected yapılan boyalı mikroskobik inceleme ve biyokimyasal analizler sonucunda growth of more than two types of microorganisms was identified. Repeat with a new sample is recommended if clinically indicated.	Growth detected
100002393438	URINE MICROSCOPIC EXAMINATION: 20-25 leukocytes observed. CULTURE RESULT: After incubation, when culture media were evaluated; gram-positive growth was detected yapılan boyalı mikroskobik inceleme ve biyokimyasal analizler sonucunda growth of more than two types of microorganisms was identified. Repeat with a new sample is recommended if clinically indicated.	Growth detected
100002393446	URINE MICROSCOPIC EXAMINATION: 10-15 leukocytes observed. URINE CULTURE: 100.000 cfu/ml Escherichia coli grew. Antibiogram result is attached.	Growth detected
100002393840	URINE MICROSCOPIC EXAMINATION: 10-15 leukocytes observed. URINE CULTURE: 100.000 cfu/ml Escherichia coli grew. Antibiogram result is attached.	Growth detected
100002394330	URINE MICROSCOPIC EXAMINATION: Bol leukocytes observed. URINE CULTURE: 100.000 cfu/ml Escherichia coli grew. Antibiogram result is attached.	Growth detected
100002394489	URINE MICROSCOPIC EXAMINATION: Bol leukocytes observed. URINE CULTURE: 2.500 cfu/ml Escherichia coli, az oranda Candida spp.grew. Antibiogram result is attached.	Growth detected
100002394530	URINE MICROSCOPIC EXAMINATION: Bol leukocytes observed. URINE CULTURE: 100.000 cfu/ml Koagülaz Negatif(-) Stafilokok grew. Antibiogram result is attached.	Growth detected
100002395135	URINE MICROSCOPIC EXAMINATION: 15-20 leukocytes observed. URINE CULTURE: 100.000 cfu/ml Escherichia coli grew. Antibiogram result is attached.	Growth detected
100002395369	URINE MICROSCOPIC EXAMINATION: 20-25 leukocytes observed. URINE CULTURE: 100.000 cfu/ml Enterococcus faecalis grew. Antibiogram result is attached.	Growth detected
100002395439	URINE MICROSCOPIC EXAMINATION: 2-3 leukocytes observed. CULTURE RESULT: After incubation, when culture media were evaluated; gram pozitif ve gram negatif üreme olduğu yapılan boyalı mikroskobik inceleme ve biyokimyasal analizler sonucunda growth of more than two types of microorganisms was identified. Repeat with a new sample is recommended if clinically indicated.	Growth detected
100002395717	URINE MICROSCOPIC EXAMINATION: Bol leukocytes observed. URINE CULTURE: 100.000 cfu/ml Escherichia coli grew. Antibiogram result is attached.	Growth detected
100002396046	URINE MICROSCOPIC EXAMINATION: 8-10 leukocytes observed. URINE CULTURE: 100.000 cfu/ml Escherichia coli grew. Antibiogram result is attached.	Growth detected
100002396071	URINE MICROSCOPIC EXAMINATION: Bol leukocytes observed. URINE CULTURE: 100.000 cfu/ml Klebsiella spp. grew. Antibiogram result is attached.	Growth detected
100002396079	URINE MICROSCOPIC EXAMINATION: Bol leukocytes observed. URINE CULTURE: 100.000 cfu/ml Escherichia coli grew. Antibiogram result is attached.	Growth detected
100002396149	URINE MICROSCOPIC EXAMINATION: 15-20 leukocytes observed. URINE CULTURE: 5.000 cfu/ml Escherichia coli grew. Antibiogram result is attached.	Growth detected
100002396348	URINE MICROSCOPIC EXAMINATION: 15-20 leukocytes observed. CULTURE RESULT: 2.500 cfu/ml Candida spp. grew.	Growth detected
100002396684	URINE MICROSCOPIC EXAMINATION: 2-3 leukocytes observed. CULTURE RESULT: 10.000 cfu/ml Candida grew.	Growth detected
100002397758	URINE MICROSCOPIC EXAMINATION: Bol leukocytes observed. URINE CULTURE: 2.500 cfu/ml Escherichia coli grew. Antibiogram result is attached.	Growth detected
100002397774	URINE MICROSCOPIC EXAMINATION: Bol leukocytes observed. URINE CULTURE: 100.000 cfu/ml Escherichia coli grew. Antibiogram result is attached.	Growth detected
100002397825	URINE MICROSCOPIC EXAMINATION: 3-4 leukocytes observed. CULTURE RESULT: 5.000 cfu/ml Candida spp. grew.	Growth detected
100002397861	URINE MICROSCOPIC EXAMINATION: Bol leukocytes observed. CULTURE RESULT: After incubation, when culture media were evaluated; gram pozitif ve gram negatif üreme olduğu yapılan boyalı mikroskobik inceleme ve biyokimyasal analizler sonucunda growth of more than two types of microorganisms was identified. Repeat with a new sample is recommended if clinically indicated.	Growth detected
100002397967	URINE MICROSCOPIC EXAMINATION: 10-15 leukocytes observed. URINE CULTURE: 10.000 cfu/ml Escherichia coli grew. Antibiogram result is attached.	Growth detected
100002398149	URINE MICROSCOPIC EXAMINATION: 10-15 leukocytes observed. URINE CULTURE: 100.000 cfu/ml Escherichia coli grew. Antibiogram result is attached.	Growth detected
100002398346	URINE MICROSCOPIC EXAMINATION: Bol leukocytes observed. URINE CULTURE: 100.000 cfu/ml Klebsiella pneumoniae grew. Antibiogram result is attached.	Growth detected
100002398745	URINE MICROSCOPIC EXAMINATION: 30-35 leukocytes observed. URINE CULTURE: 100.000 cfu/ml Escherichia coli grew. Antibiogram result is attached.	Growth detected
100002398869	URINE MICROSCOPIC EXAMINATION: Bol leukocytes observed. URINE CULTURE: 100.000 cfu/ml Enterococcus spp. grew. Antibiogram result is attached.	Growth detected
100002400816	URINE MICROSCOPIC EXAMINATION: 25-30 leukocytes observed. CULTURE RESULT: 2.500 cfu/ml Candida spp. grew.	Growth detected
100002401399	URINE MICROSCOPIC EXAMINATION: 1-2 leukocytes observed. CULTURE RESULT: After incubation, when culture media were evaluated; gram pozitif ve gram negatif üreme olduğu yapılan boyalı mikroskobik inceleme ve biyokimyasal analizler sonucunda growth of more than two types of microorganisms was identified. Repeat with a new sample is recommended if clinically indicated.	Growth detected
100002401468	URINE MICROSCOPIC EXAMINATION: Bol leukocytes observed. URINE CULTURE: 5.000 cfu/ml Escherichia coli grew. Antibiogram result is attached.	Growth detected
100002401598	URINE MICROSCOPIC EXAMINATION: 2-3 leukocytes observed. CULTURE RESULT: 2.500 cfu/ml Klebsiella spp. grew. "European Committee on Antimicrobial Susceptibility Testing" (EUCAST) ve "The Clinical and Laboratory Standards Institute(CLSI)" Önerileri Doğrultusunda Antibiyogram yapılmamıştır.	Growth detected
100002401715	URINE MICROSCOPIC EXAMINATION: Bol leukocytes observed. URINE CULTURE: 100.000 cfu/ml Escherichia coli grew. Antibiogram result is attached.	Growth detected
100002401767	URINE MICROSCOPIC EXAMINATION: 2-3 leukocytes observed. Gönderilen materyal; Koyun Kanlı-EMB Agara ekim yapıldı. İnkübasyon sonrasında maya hücrelerinin grewği görüldü. Üreyen kolonilerden Chromagar Candida besiyerine pasaj yapıldı. CULTURE RESULT: 5.000 cfu/ml Candida krusei grew.	Growth detected
100002402069	URINE MICROSCOPIC EXAMINATION: Bol leukocytes observed. URINE CULTURE: 100.000 cfu/ml Klebsiella pneumoniae grew. Antibiogram result is attached.	Growth detected
100002402104	URINE MICROSCOPIC EXAMINATION: 8-10 leukocytes observed. URINE CULTURE: 100.000 cfu/ml Escherichia coli grew. Antibiogram result is attached.	Growth detected
100002403104	URINE MICROSCOPIC EXAMINATION: Bol leukocytes observed. URINE CULTURE: 100.000 cfu/ml Escherichia coli grew. Antibiogram result is attached.	Growth detected
100002403858	URINE MICROSCOPIC EXAMINATION: Bol leukocytes observed. Gönderilen materyal; Koyun Kanlı-EMB Agara ekim yapıldı. İnkübasyon sonrasında maya hücrelerinin grewği görüldü. Üreyen kolonilerden Chromagar Candida besiyerine pasaj yapıldı. CULTURE RESULT: 100.000 cfu/ml Enterococcus spp. ve 100.000 cfu/ml Candida krusei grew. Antibiogram result is attached.	Growth detected
100002404702	URINE MICROSCOPIC EXAMINATION: 1-2 leukocytes observed. CULTURE RESULT: After incubation, when culture media were evaluated; gram pozitif ve gram negatif üreme olduğu yapılan boyalı mikroskobik inceleme ve biyokimyasal analizler sonucunda growth of more than two types of microorganisms was identified. Repeat with a new sample is recommended if clinically indicated.	Growth detected
100002404854	URINE MICROSCOPIC EXAMINATION: 15-20 leukocytes observed. CULTURE RESULT: After incubation, when culture media were evaluated; gram pozitif ve gram negatif üreme olduğu yapılan boyalı mikroskobik inceleme ve biyokimyasal analizler sonucunda growth of more than two types of microorganisms was identified. Repeat with a new sample is recommended if clinically indicated.	Growth detected
100002405067	URINE MICROSCOPIC EXAMINATION: Bol leukocytes observed. CULTURE RESULT: After incubation, when culture media were evaluated; gram-positive growth was detected yapılan boyalı mikroskobik inceleme ve biyokimyasal analizler sonucunda growth of more than two types of microorganisms was identified. Repeat with a new sample is recommended if clinically indicated.	Growth detected
100002405234	URINE MICROSCOPIC EXAMINATION: Bol leukocytes observed. URINE CULTURE: 100.000 cfu/ml Escherichia coli grew. Antibiogram result is attached.	Growth detected
100002405736	URINE MICROSCOPIC EXAMINATION: 3-4 leukocytes observed. CULTURE RESULT: After incubation, when culture media were evaluated; gram pozitif ve gram negatif üreme olduğu yapılan boyalı mikroskobik inceleme ve biyokimyasal analizler sonucunda growth of more than two types of microorganisms was identified. Repeat with a new sample is recommended if clinically indicated.	Growth detected
100002406017	URINE MICROSCOPIC EXAMINATION: Bol leukocytes observed. URINE CULTURE: 5.000 cfu/ml Escherichia coli grew. Antibiogram result is attached.	Growth detected
100002406051	URINE MICROSCOPIC EXAMINATION: 5-6 leukocytes observed. CULTURE RESULT: After incubation, when culture media were evaluated; gram pozitif ve gram negatif üreme olduğu yapılan boyalı mikroskobik inceleme ve biyokimyasal analizler sonucunda growth of more than two types of microorganisms was identified. Repeat with a new sample is recommended if clinically indicated.	Growth detected
100002406674	URINE MICROSCOPIC EXAMINATION: Bol leukocytes observed. CULTURE RESULT: After incubation, when culture media were evaluated; gram-positive growth was detected yapılan boyalı mikroskobik inceleme ve biyokimyasal analizler sonucunda growth of more than two types of microorganisms was identified. Repeat with a new sample is recommended if clinically indicated.	Growth detected
100002406747	URINE MICROSCOPIC EXAMINATION: 2-3 leukocytes observed. CULTURE RESULT: After incubation, when culture media were evaluated; gram-positive growth was detected yapılan boyalı mikroskobik inceleme ve biyokimyasal analizler sonucunda growth of more than two types of microorganisms was identified. Repeat with a new sample is recommended if clinically indicated.	Growth detected
100002406788	URINE MICROSCOPIC EXAMINATION: Bol leukocytes observed. URINE CULTURE: 100.000 cfu/ml Escherichia coli grew. Antibiogram result is attached.	Growth detected
100002407435	URINE MICROSCOPIC EXAMINATION: 10-15 leukocytes observed. CULTURE RESULT: 2.500 cfu/ml Streptococcus spp. grew. "European Committee on Antimicrobial Susceptibility Testing" (EUCAST) ve "The Clinical and Laboratory Standards Institute(CLSI)" Önerileri Doğrultusunda Antibiyogram yapılmamıştır.	Growth detected
100002407706	URINE MICROSCOPIC EXAMINATION: Bol leukocytes observed. URINE CULTURE: 100.000 cfu/ml Escherichia coli grew. Antibiogram result is attached.	Growth detected
100002407991	URINE MICROSCOPIC EXAMINATION: Bol leukocytes observed. URINE CULTURE: 100.000 cfu/ml Enterobacter cloacae grew. Antibiogram result is attached.	Growth detected
100002408039	URINE MICROSCOPIC EXAMINATION: Bol leukocytes observed. URINE CULTURE: 100.000 cfu/ml Citrobacter freundii grew. Antibiogram result is attached.	Growth detected
100002408493	URINE MICROSCOPIC EXAMINATION: 5-6 leukocytes observed. URINE CULTURE: 10.000 cfu/ml Klebsiella oxytoca grew. Antibiogram result is attached.	Growth detected
100002409102	URINE MICROSCOPIC EXAMINATION: Bol leukocytes observed. URINE CULTURE: 100.000 cfu/ml Escherichia coli grew. Antibiogram result is attached.	Growth detected
100002409235	URINE MICROSCOPIC EXAMINATION: 10-12 leukocytes observed. URINE CULTURE: 100.000 cfu/ml Escherichia coli grew. Antibiogram result is attached.	Growth detected
100002409346	URINE MICROSCOPIC EXAMINATION: 4-5 leukocytes observed. CULTURE RESULT: After incubation, when culture media were evaluated; gram pozitif ve gram negatif üreme olduğu yapılan boyalı mikroskobik inceleme ve biyokimyasal analizler sonucunda growth of more than two types of microorganisms was identified. Repeat with a new sample is recommended if clinically indicated.	Growth detected
100002409374	URINE MICROSCOPIC EXAMINATION: 15-20 leukocytes observed. URINE CULTURE: 100.000 cfu/ml Escherichia coli grew. Antibiogram result is attached.	Growth detected
100002409407	URINE MICROSCOPIC EXAMINATION: 1-2 leukocytes observed. CULTURE RESULT: After incubation, when culture media were evaluated; gram pozitif ve gram negatif üreme olduğu yapılan boyalı mikroskobik inceleme ve biyokimyasal analizler sonucunda growth of more than two types of microorganisms was identified. Repeat with a new sample is recommended if clinically indicated.	Growth detected
100002409985	URINE MICROSCOPIC EXAMINATION: Bol leukocytes observed. CULTURE RESULT: After incubation, when culture media were evaluated; gram-positive growth was detected yapılan boyalı mikroskobik inceleme ve biyokimyasal analizler sonucunda growth of more than two types of microorganisms was identified. Repeat with a new sample is recommended if clinically indicated.	Growth detected
100002410513	URINE MICROSCOPIC EXAMINATION: 2-3 leukocytes observed. CULTURE RESULT: After incubation, when culture media were evaluated; gram pozitif ve gram negatif üreme olduğu yapılan boyalı mikroskobik inceleme ve biyokimyasal analizler sonucunda growth of more than two types of microorganisms was identified. Repeat with a new sample is recommended if clinically indicated.	Growth detected
100002411630	URINE MICROSCOPIC EXAMINATION: 10-15 leukocytes observed. URINE CULTURE: 100.000 cfu/ml Escherichia coli grew. Antibiogram result is attached.	Growth detected
100002411957	URINE MICROSCOPIC EXAMINATION: Bol leukocytes observed. URINE CULTURE: 100.000 cfu/ml Klebsiella pneumoniae grew. Antibiogram result is attached.	Growth detected
100002412040	URINE MICROSCOPIC EXAMINATION: 2-3 leukocytes observed. CULTURE RESULT: After incubation, when culture media were evaluated; gram-positive growth was detected yapılan boyalı mikroskobik inceleme ve biyokimyasal analizler sonucunda growth of more than two types of microorganisms was identified. Repeat with a new sample is recommended if clinically indicated.	Growth detected
100002412859	URINE MICROSCOPIC EXAMINATION: 35-40 leukocytes observed. CULTURE RESULT: After incubation, when culture media were evaluated; gram-positive growth was detected yapılan boyalı mikroskobik inceleme ve biyokimyasal analizler sonucunda growth of more than two types of microorganisms was identified. Repeat with a new sample is recommended if clinically indicated.	Growth detected
100002413170	URINE MICROSCOPIC EXAMINATION: Bol leukocytes observed. URINE CULTURE: 2.500 cfu/ml Escherichia coli grew. Antibiogram result is attached.	Growth detected
100002413171	URINE MICROSCOPIC EXAMINATION: 1-2 leukocytes observed. CULTURE RESULT: After incubation, when culture media were evaluated; gram pozitif ve gram negatif üreme olduğu yapılan boyalı mikroskobik inceleme ve biyokimyasal analizler sonucunda growth of more than two types of microorganisms was identified. Repeat with a new sample is recommended if clinically indicated.	Growth detected
100002413283	URINE MICROSCOPIC EXAMINATION: 10-15 leukocytes observed. URINE CULTURE: 100.000 cfu/ml Streptococcus agalactiae (Strep. group B) grew. Antibiogram result is attached.	Growth detected
100002413332	URINE MICROSCOPIC EXAMINATION: Bol leukocytes observed. CULTURE RESULT: After incubation, when culture media were evaluated; gram pozitif ve gram negatif üreme olduğu yapılan boyalı mikroskobik inceleme ve biyokimyasal analizler sonucunda growth of more than two types of microorganisms was identified. Repeat with a new sample is recommended if clinically indicated.	Growth detected
100002413440	URINE MICROSCOPIC EXAMINATION: 1-2 leukocytes observed. CULTURE RESULT: After incubation, when culture media were evaluated; gram-positive growth was detected yapılan boyalı mikroskobik inceleme ve biyokimyasal analizler sonucunda growth of more than two types of microorganisms was identified. Repeat with a new sample is recommended if clinically indicated.	Growth detected
100002413779	URINE MICROSCOPIC EXAMINATION: 1-2 leukocytes observed. URINE CULTURE: 100.000 cfu/ml Escherichia coli grew. Antibiogram result is attached.	Growth detected
100002414058	URINE MICROSCOPIC EXAMINATION: 10-15 leukocytes observed. URINE CULTURE: 100.000 cfu/ml Enterococcus faecalis grew. Antibiogram result is attached.	Growth detected
100002414404	URINE MICROSCOPIC EXAMINATION: 2-3 leukocytes observed. CULTURE RESULT: After incubation, when culture media were evaluated; gram-positive growth was detected yapılan boyalı mikroskobik inceleme ve biyokimyasal analizler sonucunda growth of more than two types of microorganisms was identified. Repeat with a new sample is recommended if clinically indicated.	Growth detected
100002414592	URINE MICROSCOPIC EXAMINATION: 8-9 leukocytes observed. CULTURE RESULT: After incubation, when culture media were evaluated; gram-positive growth was detected yapılan boyalı mikroskobik inceleme ve biyokimyasal analizler sonucunda growth of more than two types of microorganisms was identified. Repeat with a new sample is recommended if clinically indicated.	Growth detected
100002414687	URINE MICROSCOPIC EXAMINATION: Bol leukocytes observed. URINE CULTURE: 100.000 cfu/ml Escherichia coli grew. Antibiogram result is attached.	Growth detected
100002414885	URINE MICROSCOPIC EXAMINATION: 8-9 leukocytes observed. URINE CULTURE: 100.000 cfu/ml Escherichia coli grew. Antibiogram result is attached.	Growth detected
100002414925	URINE MICROSCOPIC EXAMINATION: 1-2 leukocytes observed. CULTURE RESULT: After incubation, when culture media were evaluated; gram-positive growth was detected yapılan boyalı mikroskobik inceleme ve biyokimyasal analizler sonucunda growth of more than two types of microorganisms was identified. Repeat with a new sample is recommended if clinically indicated.	Growth detected
100002415790	URINE MICROSCOPIC EXAMINATION: Bol leukocytes observed. URINE CULTURE: 500 cfu/ml Klebsiella spp. grew. Antibiogram result is attached.	Growth detected
100002416265	URINE MICROSCOPIC EXAMINATION: Bol leukocytes observed. CULTURE RESULT: After incubation, when culture media were evaluated; gram-positive growth was detected yapılan boyalı mikroskobik inceleme ve biyokimyasal analizler sonucunda growth of more than two types of microorganisms was identified. Repeat with a new sample is recommended if clinically indicated.	Growth detected
100002416270	URINE MICROSCOPIC EXAMINATION: 25-30 leukocytes observed. CULTURE RESULT: After incubation, when culture media were evaluated; gram-positive growth was detected yapılan boyalı mikroskobik inceleme ve biyokimyasal analizler sonucunda growth of more than two types of microorganisms was identified. Repeat with a new sample is recommended if clinically indicated.	Growth detected
100002416638	URINE MICROSCOPIC EXAMINATION: 5-6 leukocytes observed. URINE CULTURE: 100.000 cfu/ml Escherichia coli grew. Antibiogram result is attached.	Growth detected
100002416855	URINE MICROSCOPIC EXAMINATION: 8-10 leukocytes observed. CULTURE RESULT: 2.500 cfu/ml Escherichia coli grew. "European Committee on Antimicrobial Susceptibility Testing" (EUCAST) ve "The Clinical and Laboratory Standards Institute(CLSI)" Önerileri Doğrultusunda Antibiyogram yapılmamıştır.	Growth detected
100002417563	URINE MICROSCOPIC EXAMINATION: 2-3 leukocytes observed. CULTURE RESULT: After incubation, when culture media were evaluated; gram pozitif ve gram negatif üreme olduğu yapılan boyalı mikroskobik inceleme ve biyokimyasal analizler sonucunda growth of more than two types of microorganisms was identified. Repeat with a new sample is recommended if clinically indicated.	Growth detected
100002417725	URINE MICROSCOPIC EXAMINATION: Bol leukocytes observed. URINE CULTURE: 100.000 cfu/ml Klebsiella oxytoca grew. Antibiogram result is attached.	Growth detected
100002417772	URINE MICROSCOPIC EXAMINATION: 10-15 leukocytes observed. CULTURE RESULT: After incubation, when culture media were evaluated; gram-positive growth was detected yapılan boyalı mikroskobik inceleme ve biyokimyasal analizler sonucunda growth of more than two types of microorganisms was identified. Repeat with a new sample is recommended if clinically indicated.	Growth detected
100002417975	URINE MICROSCOPIC EXAMINATION: Bol leukocytes observed. URINE CULTURE: 100.000 cfu/ml Escherichia coli grew. Antibiogram result is attached.	Growth detected
100002418003	URINE MICROSCOPIC EXAMINATION: Bol leukocytes observed. URINE CULTURE: 100.000 cfu/ml Enterococcus faecalis grew. Antibiogram result is attached.	Growth detected
100002418053	URINE MICROSCOPIC EXAMINATION: 4-5 leukocytes observed. URINE CULTURE: 10.000 cfu/ml Streptococcus agalactiae (Strep. group B) grew. Antibiogram result is attached.	Growth detected
100002418097	URINE MICROSCOPIC EXAMINATION: 10-15 leukocytes observed. URINE CULTURE: 10.000 cfu/ml Escherichia coli grew. Antibiogram result is attached.	Growth detected
100002418461	URINE MICROSCOPIC EXAMINATION: Bol leukocytes observed. URINE CULTURE: 500 cfu/ml Proteus spp grew. Antibiogram result is attached.	Growth detected
100002418785	URINE MICROSCOPIC EXAMINATION: Bol leukocytes observed. URINE CULTURE: 100.000 cfu/ml Klebsiella pneumoniae grew. Antibiogram result is attached.	Growth detected
100002419921	URINE MICROSCOPIC EXAMINATION: 10-15 leukocytes observed. URINE CULTURE: 10.000 cfu/ml Escherichia coli grew. Antibiogram result is attached.	Growth detected
100002420294	URINE MICROSCOPIC EXAMINATION: 3-4 leukocytes observed. CULTURE RESULT: After incubation, when culture media were evaluated; gram-positive growth was detected yapılan boyalı mikroskobik inceleme ve biyokimyasal analizler sonucunda growth of more than two types of microorganisms was identified. Repeat with a new sample is recommended if clinically indicated.	Growth detected
100002420473	URINE MICROSCOPIC EXAMINATION: Bol leukocytes observed. CULTURE RESULT: After incubation, when culture media were evaluated; gram-positive growth was detected yapılan boyalı mikroskobik inceleme ve biyokimyasal analizler sonucunda growth of more than two types of microorganisms was identified. Repeat with a new sample is recommended if clinically indicated.	Growth detected
100002420523	URINE MICROSCOPIC EXAMINATION: Bol leukocytes observed. URINE CULTURE: 100.000 cfu/ml Escherichia coli grew. Antibiogram result is attached.	Growth detected
100002421049	URINE MICROSCOPIC EXAMINATION: 5-6 leukocytes observed. CULTURE RESULT: 2.500 cfu/ml Streptococcus spp. grew. "European Committee on Antimicrobial Susceptibility Testing" (EUCAST) ve "The Clinical and Laboratory Standards Institute(CLSI)" Önerileri Doğrultusunda Antibiyogram yapılmamıştır.	Growth detected
100002421450	URINE MICROSCOPIC EXAMINATION: Bol leukocytes observed. URINE CULTURE: 100.000 cfu/ml Citrobacter freundii grew. Antibiogram result is attached.	Growth detected
100002421535	URINE MICROSCOPIC EXAMINATION: 4-5 leukocytes observed. URINE CULTURE: 100.000 cfu/ml Enterobacter cloacae grew. Antibiogram result is attached.	Growth detected
100002421723	URINE MICROSCOPIC EXAMINATION: Bol leukocytes observed. URINE CULTURE: 100.000 cfu/ml Providencia rettgeri grew. Antibiogram result is attached.	Growth detected
100002422027	URINE MICROSCOPIC EXAMINATION: 1-2 leukocytes observed. CULTURE RESULT: After incubation, when culture media were evaluated; gram pozitif ve gram negatif üreme olduğu yapılan boyalı mikroskobik inceleme ve biyokimyasal analizler sonucunda growth of more than two types of microorganisms was identified. Repeat with a new sample is recommended if clinically indicated.	Growth detected
100002422338	URINE MICROSCOPIC EXAMINATION: 2-3 leukocytes observed. CULTURE RESULT: After incubation, when culture media were evaluated; gram pozitif ve gram negatif üreme olduğu yapılan boyalı mikroskobik inceleme ve biyokimyasal analizler sonucunda growth of more than two types of microorganisms was identified. Repeat with a new sample is recommended if clinically indicated.	Growth detected
100002422875	URINE MICROSCOPIC EXAMINATION: Bol leukocytes observed. URINE CULTURE: 100.000 cfu/ml Escherichia coli grew. Antibiogram result is attached.	Growth detected
100002423349	URINE MICROSCOPIC EXAMINATION: Bol leukocytes observed. URINE CULTURE: 5.000 cfu/ml Klebsiella pneumoniae grew. Antibiogram result is attached.	Growth detected
100002423357	URINE MICROSCOPIC EXAMINATION: 3-4 leukocytes observed. URINE CULTURE: 100.000 cfu/ml Enterobacter cloacae grew. Antibiogram result is attached.	Growth detected
100002423403	URINE MICROSCOPIC EXAMINATION: Bol leukocytes observed. URINE CULTURE: 100.000 cfu/ml Enterobacter cloacae grew. Antibiogram result is attached.	Growth detected
100002423411	URINE MICROSCOPIC EXAMINATION: 2-3 leukocytes observed. URINE CULTURE: 100.000 cfu/ml Streptococcus uberis grew. Antibiogram result is attached.	Growth detected
100002423446	URINE MICROSCOPIC EXAMINATION: Bol leukocytes observed. URINE CULTURE: 100.000 cfu/ml Escherichia coli grew. Antibiogram result is attached.	Growth detected
100002423489	URINE MICROSCOPIC EXAMINATION: 10-15 leukocytes observed. Gönderilen materyal; Koyun Kanlı-EMB Agara ekim yapıldı. İnkübasyon sonrasında maya hücrelerinin grewği görüldü. Üreyen kolonilerden Chromagar Candida besiyerine pasaj yapıldı. CULTURE RESULT: 100.000 cfu/ml Candida albicans grew.	Growth detected
100002423576	CULTURE RESULT: After incubation, when culture media were evaluated; gram pozitif ve gram negatif üreme olduğu yapılan boyalı mikroskobik inceleme ve biyokimyasal analizler sonucunda growth of more than two types of microorganisms was identified. Repeat with a new sample is recommended if clinically indicated.	Growth detected
100002424277	URINE MICROSCOPIC EXAMINATION: Bol leukocytes observed. URINE CULTURE: 100.000 cfu/ml Klebsiella pneumoniae grew. Antibiogram result is attached.	Growth detected
100002424502	URINE MICROSCOPIC EXAMINATION: 4-5 leukocytes observed. URINE CULTURE: 2.500 cfu/ml Candida spp.grew.	Growth detected
100002424568	URINE MICROSCOPIC EXAMINATION: Bol leukocytes observed. URINE CULTURE: 100.000 cfu/ml Escherichia coli grew. Antibiogram result is attached.	Growth detected
100002426029	URINE MICROSCOPIC EXAMINATION: Bol leukocytes observed. URINE CULTURE: 2.500 cfu/ml Escherichia coli grew. Antibiogram result is attached.	Growth detected
100002426129	URINE MICROSCOPIC EXAMINATION: 15-20 leukocytes observed. URINE CULTURE: 100.000 cfu/ml Escherichia coli, Klebsiella spp. grew. Antibiogram result is attached.	Growth detected
100002426761	URINE MICROSCOPIC EXAMINATION: Bol leukocytes observed. URINE CULTURE: 100.000 cfu/ml Enterococcus faecalis grew. Antibiogram result is attached.	Growth detected
100002426806	URINE MICROSCOPIC EXAMINATION: 3-4 leukocytes observed. URINE CULTURE: 100.000 cfu/ml Escherichia coli grew. Antibiogram result is attached.	Growth detected
100002426920	URINE MICROSCOPIC EXAMINATION: Bol leukocytes observed. URINE CULTURE: 100.000 cfu/ml Streptococcus pyogenes) grew. "European Committee on Antimicrobial Susceptibility Testing" (EUCAST) ve "The Clinical and Laboratory Standards Institute(CLSI)" Önerileri Doğrultusunda Antibiyogram yapılmamıştır.	Growth detected
100002427420	URINE MICROSCOPIC EXAMINATION: Bol leukocytes observed. CULTURE RESULT: After incubation, when culture media were evaluated; gram pozitif ve gram negatif üreme olduğu yapılan boyalı mikroskobik inceleme ve biyokimyasal analizler sonucunda growth of more than two types of microorganisms was identified. Repeat with a new sample is recommended if clinically indicated.	Growth detected
100002427690	İDRAR DİREKT MİKROSKOBİK İNCELEME: 3-4 leukocytes observed. URINE CULTURE: 100.000 cfu/ml Escherichia coli grew. Antibiogram result is attached.	Growth detected
100002427802	URINE MICROSCOPIC EXAMINATION: Bol leukocytes observed. URINE CULTURE: 100.000 cfu/ml Escherichia coli grew. Antibiogram result is attached.	Growth detected
100002427978	URINE MICROSCOPIC EXAMINATION: 2-3 leukocytes observed. CULTURE RESULT: 2.500 cfu/ml Escherichia coli grew. "European Committee on Antimicrobial Susceptibility Testing" (EUCAST) ve "The Clinical and Laboratory Standards Institute(CLSI)" Önerileri Doğrultusunda Antibiyogram yapılmamıştır.	Growth detected
100002428017	URINE MICROSCOPIC EXAMINATION: Bol leukocytes observed. CULTURE RESULT: After incubation, when culture media were evaluated; gram pozitif ve gram negatif üreme olduğu yapılan boyalı mikroskobik inceleme ve biyokimyasal analizler sonucunda growth of more than two types of microorganisms was identified. Repeat with a new sample is recommended if clinically indicated.	Growth detected
100002428383	URINE MICROSCOPIC EXAMINATION: 20-25 leukocytes observed. URINE CULTURE: 100.000 cfu/ml Escherichia coli grew. Antibiogram result is attached.	Growth detected
100002428405	URINE MICROSCOPIC EXAMINATION: 3-4 leukocytes observed. CULTURE RESULT: After incubation, when culture media were evaluated; gram-positive growth was detected yapılan boyalı mikroskobik inceleme ve biyokimyasal analizler sonucunda growth of more than two types of microorganisms was identified. Repeat with a new sample is recommended if clinically indicated.	Growth detected
100002428558	URINE MICROSCOPIC EXAMINATION: Bol leukocytes observed. URINE CULTURE: 100.000 cfu/ml Proteus spp. grew. Antibiogram result is attached.	Growth detected
100002428761	URINE MICROSCOPIC EXAMINATION: 1-2 leukocytes observed. CULTURE RESULT: After incubation, when culture media were evaluated; gram pozitif ve gram negatif üreme olduğu yapılan boyalı mikroskobik inceleme ve biyokimyasal analizler sonucunda growth of more than two types of microorganisms was identified. Repeat with a new sample is recommended if clinically indicated.	Growth detected
100002428809	URINE MICROSCOPIC EXAMINATION: 2-3 leukocytes observed. URINE CULTURE: 100.000 cfu/ml Escherichia coli grew. Antibiogram result is attached.	Growth detected
100002429083	URINE MICROSCOPIC EXAMINATION: 3-4 leukocytes observed. CULTURE RESULT: After incubation, when culture media were evaluated; gram-positive growth was detected yapılan boyalı mikroskobik inceleme ve biyokimyasal analizler sonucunda growth of more than two types of microorganisms was identified. Repeat with a new sample is recommended if clinically indicated.	Growth detected
100002429318	URINE MICROSCOPIC EXAMINATION: 8-10 leukocytes observed. URINE CULTURE: 2.500 cfu/ml Pluralibacter gergoviae grew. Antibiogram result is attached.	Growth detected
100002429323	URINE MICROSCOPIC EXAMINATION: 8-10 leukocytes observed. CULTURE RESULT: 10.000 cfu/ml Streptococcus spp. grew. "European Committee on Antimicrobial Susceptibility Testing" (EUCAST) ve "The Clinical and Laboratory Standards Institute(CLSI)" Önerileri Doğrultusunda Antibiyogram yapılmamıştır.	Growth detected
100002429500	URINE MICROSCOPIC EXAMINATION: 3-4 leukocytes observed. CULTURE RESULT: After incubation, when culture media were evaluated; gram pozitif ve gram negatif üreme olduğu yapılan boyalı mikroskobik inceleme ve biyokimyasal analizler sonucunda growth of more than two types of microorganisms was identified. Repeat with a new sample is recommended if clinically indicated.	Growth detected
100002430392	URINE MICROSCOPIC EXAMINATION: Bol leukocytes observed. Gönderilen materyal; Koyun Kanlı-EMB Agara ekim yapıldı. İnkübasyon sonrasında maya hücrelerinin grewği görüldü. Üreyen kolonilerden Chromagar Candida besiyerine pasaj yapıldı. CULTURE RESULT: 100.000 cfu/ml Candida albicans grew.	Growth detected
100002430500	URINE MICROSCOPIC EXAMINATION: Bol leukocytes observed. URINE CULTURE: 2.500 cfu/ml Escherichia coli grew. Antibiogram result is attached.	Growth detected
100002430804	URINE MICROSCOPIC EXAMINATION: 2-3 leukocytes observed. CULTURE RESULT: 2.500 cfu/ml Escherichia coli grew. grew. "European Committee on Antimicrobial Susceptibility Testing" (EUCAST) ve "The Clinical and Laboratory Standards Institute(CLSI)" Önerileri Doğrultusunda Antibiyogram yapılmamıştır.	Growth detected
100002430942	URINE MICROSCOPIC EXAMINATION: Bol leukocytes observed. CULTURE RESULT: After incubation, when culture media were evaluated; gram pozitif ve gram negatif üreme olduğu yapılan boyalı mikroskobik inceleme ve biyokimyasal analizler sonucunda growth of more than two types of microorganisms was identified. Repeat with a new sample is recommended if clinically indicated.	Growth detected
100002431119	URINE MICROSCOPIC EXAMINATION: 7-8 leukocytes observed. URINE CULTURE: 10.000 cfu/ml Klebsiella spp. grew. Antibiogram result is attached.	Growth detected
100002431155	URINE MICROSCOPIC EXAMINATION: 1-2 leukocytes observed. URINE CULTURE: 100.000 cfu/ml Escherichia coli grew. Antibiogram result is attached.	Growth detected
100002431244	URINE MICROSCOPIC EXAMINATION: Bol leukocytes observed. URINE CULTURE: 100.000 cfu/ml Escherichia coli grew. Antibiogram result is attached.	Growth detected
100002431454	URINE MICROSCOPIC EXAMINATION: Bol leukocytes observed. Gönderilen materyal; Koyun Kanlı-EMB Agara ekim yapıldı. İnkübasyon sonrasında maya hücrelerinin grewği görüldü. Üreyen kolonilerden Chromagar Candida besiyerine pasaj yapıldı. URINE CULTURE: 100.000 cfu/ml Enterococcus spp. ve Candida spp.(non-albicans) grew. Antibiogram result is attached.	Growth detected
100002431614	URINE MICROSCOPIC EXAMINATION: 5-6 leukocytes observed. URINE CULTURE: 100.000 cfu/ml Escherichia coli grew. Antibiogram result is attached.	Growth detected
100002432141	URINE MICROSCOPIC EXAMINATION: 6-7 leukocytes observed. CULTURE RESULT: After incubation, when culture media were evaluated; gram pozitif ve gram negatif üreme olduğu yapılan boyalı mikroskobik inceleme ve biyokimyasal analizler sonucunda growth of more than two types of microorganisms was identified. Repeat with a new sample is recommended if clinically indicated.	Growth detected
100002432193	URINE MICROSCOPIC EXAMINATION: 2-3 leukocytes observed. CULTURE RESULT: After incubation, when culture media were evaluated; gram pozitif ve gram negatif üreme olduğu yapılan boyalı mikroskobik inceleme ve biyokimyasal analizler sonucunda growth of more than two types of microorganisms was identified. Repeat with a new sample is recommended if clinically indicated.	Growth detected
100002432221	URINE MICROSCOPIC EXAMINATION: Bol leukocytes observed. URINE CULTURE: 100.000 cfu/ml Escherichia coli grew. Antibiogram result is attached.	Growth detected
100002433099	URINE MICROSCOPIC EXAMINATION: 1-2 leukocytes observed. URINE CULTURE: 100.000 cfu/ml Escherichia coli grew. Antibiogram result is attached.	Growth detected
100002433102	URINE MICROSCOPIC EXAMINATION: Bol leukocytes observed. URINE CULTURE: 100.000 cfu/ml Escherichia coli grew. Antibiogram result is attached.	Growth detected
100002433260	URINE MICROSCOPIC EXAMINATION: 6-7 leukocytes observed. URINE CULTURE: 100.000 cfu/ml Escherichia coli grew. Antibiogram result is attached.	Growth detected
100002433455	URINE MICROSCOPIC EXAMINATION: 20-25 leukocytes observed. CULTURE RESULT: After incubation, when culture media were evaluated; gram pozitif ve gram negatif üreme olduğu yapılan boyalı mikroskobik inceleme ve biyokimyasal analizler sonucunda growth of more than two types of microorganisms was identified. Repeat with a new sample is recommended if clinically indicated.	Growth detected
100002433483	URINE MICROSCOPIC EXAMINATION: Bol leukocytes observed. URINE CULTURE: 100.000 cfu/ml Escherichia coli grew. Antibiogram result is attached.	Growth detected
100002433496	URINE MICROSCOPIC EXAMINATION: 5-6 leukocytes observed. URINE CULTURE: 100.000 cfu/ml Escherichia coli grew. Antibiogram result is attached.	Growth detected
100002433546	URINE MICROSCOPIC EXAMINATION: 3-4 leukocytes observed. CULTURE RESULT: After incubation, when culture media were evaluated; gram pozitif ve gram negatif üreme olduğu yapılan boyalı mikroskobik inceleme ve biyokimyasal analizler sonucunda growth of more than two types of microorganisms was identified. Repeat with a new sample is recommended if clinically indicated.	Growth detected
100002434108	URINE MICROSCOPIC EXAMINATION: Bol leukocytes observed. URINE CULTURE: 100.000 cfu/ml Escherichia coli grew. Antibiogram result is attached.	Growth detected
100002434471	URINE MICROSCOPIC EXAMINATION: 5-6 leukocytes observed. URINE CULTURE: 100.000 cfu/ml Enterobacter cloacae grew. Antibiogram result is attached.	Growth detected
100002434650	URINE MICROSCOPIC EXAMINATION: Bol leukocytes observed. URINE CULTURE: 100.000 cfu/ml Staphylococcus haemolyticus grew. Antibiogram result is attached.	Growth detected
100002435081	URINE MICROSCOPIC EXAMINATION: 2-3 leukocytes observed. URINE CULTURE: 2.500 cfu/ml Escherichia coli grew. Antibiogram result is attached.	Growth detected
100002435327	URINE MICROSCOPIC EXAMINATION: Bol leukocytes observed. URINE CULTURE: 100.000 cfu/ml Escherichia coli grew. Antibiogram result is attached.	Growth detected
100002435597	URINE MICROSCOPIC EXAMINATION: 2-3 leukocytes observed. CULTURE RESULT: After incubation, when culture media were evaluated; gram pozitif ve gram negatif üreme olduğu yapılan boyalı mikroskobik inceleme ve biyokimyasal analizler sonucunda growth of more than two types of microorganisms was identified. Repeat with a new sample is recommended if clinically indicated.	Growth detected
100002435770	URINE MICROSCOPIC EXAMINATION: 4-5 leukocytes observed. CULTURE RESULT: 2.500 cfu/ml Escherichia coli grew. "European Committee on Antimicrobial Susceptibility Testing" (EUCAST) ve "The Clinical and Laboratory Standards Institute(CLSI)" Önerileri Doğrultusunda Antibiyogram yapılmamıştır.	Growth detected
100002435859	URINE MICROSCOPIC EXAMINATION: Bol leukocytes observed. CULTURE RESULT: After incubation, when culture media were evaluated; gram pozitif ve gram negatif üreme olduğu yapılan boyalı mikroskobik inceleme ve biyokimyasal analizler sonucunda growth of more than two types of microorganisms was identified. Repeat with a new sample is recommended if clinically indicated.	Growth detected
100002436525	URINE MICROSCOPIC EXAMINATION: 8-10 leukocytes observed. CULTURE RESULT: After incubation, when culture media were evaluated; gram-positive growth was detected yapılan boyalı mikroskobik inceleme ve biyokimyasal analizler sonucunda growth of more than two types of microorganisms was identified. Repeat with a new sample is recommended if clinically indicated.	Growth detected
100002437468	URINE MICROSCOPIC EXAMINATION: 2-3 leukocytes observed. URINE CULTURE: 100.000 cfu/ml Klebsiella pneumoniae grew. Antibiogram result is attached.	Growth detected
100002438020	URINE MICROSCOPIC EXAMINATION: Bol leukocytes observed. URINE CULTURE: 100.000 cfu/ml Klebsiella pneumoniae grew. Antibiogram result is attached.	Growth detected
100002438367	URINE MICROSCOPIC EXAMINATION: 25-30 leukocytes observed. CULTURE RESULT: After incubation, when culture media were evaluated; gram-positive growth was detected yapılan boyalı mikroskobik inceleme ve biyokimyasal analizler sonucunda growth of more than two types of microorganisms was identified. Repeat with a new sample is recommended if clinically indicated.	Growth detected
100002438601	URINE MICROSCOPIC EXAMINATION: 20-25 leukocytes observed. URINE CULTURE: 100.000 cfu/ml Escherichia coli grew. Antibiogram result is attached.	Growth detected
100002439028	URINE MICROSCOPIC EXAMINATION: Bol leukocytes observed. URINE CULTURE: 100.000 cfu/ml Klebsiella spp. grew. Antibiogram result is attached.	Growth detected
100002439102	URINE MICROSCOPIC EXAMINATION: Bol leukocytes observed. URINE CULTURE: 100.000 cfu/ml Klebsiella spp. grew. Antibiogram result is attached.	Growth detected
100002439500	URINE MICROSCOPIC EXAMINATION: 1-2 leukocytes observed. CULTURE RESULT: After incubation, when culture media were evaluated; gram-positive growth was detected yapılan boyalı mikroskobik inceleme ve biyokimyasal analizler sonucunda growth of more than two types of microorganisms was identified. Repeat with a new sample is recommended if clinically indicated.	Growth detected
100002439614	URINE MICROSCOPIC EXAMINATION: 2-3 leukocytes observed. CULTURE RESULT: 10.000 cfu/ml Streptococcus spp. grew. "European Committee on Antimicrobial Susceptibility Testing" (EUCAST) ve "The Clinical and Laboratory Standards Institute(CLSI)" Önerileri Doğrultusunda Antibiyogram yapılmamıştır.	Growth detected
100002439639	URINE MICROSCOPIC EXAMINATION: Bol leukocytes observed. URINE CULTURE: 100.000 cfu/ml Escherichia coli grew. Antibiogram result is attached.	Growth detected
100002439885	URINE MICROSCOPIC EXAMINATION: 5-6 leukocytes observed. CULTURE RESULT: After incubation, when culture media were evaluated; gram pozitif ve gram negatif üreme olduğu yapılan boyalı mikroskobik inceleme ve biyokimyasal analizler sonucunda growth of more than two types of microorganisms was identified. Repeat with a new sample is recommended if clinically indicated.	Growth detected
100002439920	URINE MICROSCOPIC EXAMINATION: 5-6 leukocytes observed. URINE CULTURE: 100.000 cfu/ml Enterococcus faecalis grew. Antibiogram result is attached.	Growth detected
100002440301	URINE MICROSCOPIC EXAMINATION: 15-20 leukocytes observed. URINE CULTURE: 100.000 cfu/ml Escherichia coli grew. Antibiogram result is attached.	Growth detected
100002440720	URINE MICROSCOPIC EXAMINATION: Bol leukocytes observed. URINE CULTURE: 100.000 cfu/ml Escherichia coli grew. Antibiogram result is attached.	Growth detected
100002441582	URINE MICROSCOPIC EXAMINATION: 7-8 leukocytes observed. CULTURE RESULT: After incubation, when culture media were evaluated; gram pozitif ve gram negatif üreme olduğu yapılan boyalı mikroskobik inceleme ve biyokimyasal analizler sonucunda growth of more than two types of microorganisms was identified. Repeat with a new sample is recommended if clinically indicated.	Growth detected
100002441735	URINE MICROSCOPIC EXAMINATION: 3-4 leukocytes observed. CULTURE RESULT: After incubation, when culture media were evaluated; gram-positive growth was detected yapılan boyalı mikroskobik inceleme ve biyokimyasal analizler sonucunda growth of more than two types of microorganisms was identified. Repeat with a new sample is recommended if clinically indicated.	Growth detected
100002441795	URINE MICROSCOPIC EXAMINATION:7-8 leukocytes observed. CULTURE RESULT: After incubation, when culture media were evaluated; gram-positive growth was detected yapılan boyalı mikroskobik inceleme ve biyokimyasal analizler sonucunda growth of more than two types of microorganisms was identified. Repeat with a new sample is recommended if clinically indicated.	Growth detected
100002441880	URINE MICROSCOPIC EXAMINATION: 2-3 leukocytes observed. URINE CULTURE: 100.000 cfu/ml Klebsiella oxytoca grew. Antibiogram result is attached.	Growth detected
100002442136	URINE MICROSCOPIC EXAMINATION: 10-15 ökosit görüldü. URINE CULTURE: 1.000 cfu/ml Klebsiella spp. ve 1.000 cfu/ml Candida spp. grew. Antibiogram result is attached.	Growth detected
100002442356	URINE MICROSCOPIC EXAMINATION: 5-6 leukocytes observed. CULTURE RESULT: After incubation, when culture media were evaluated; gram pozitif, gram negatif ve Candida üremesi olduğu yapılan boyalı mikroskobik inceleme ve biyokimyasal analizler sonucunda growth of more than two types of microorganisms was identified. Repeat with a new sample is recommended if clinically indicated.	Growth detected
100002442707	URINE MICROSCOPIC EXAMINATION: 8-10 leukocytes observed. CULTURE RESULT: After incubation, when culture media were evaluated; gram pozitif ve gram negatif üreme olduğu yapılan boyalı mikroskobik inceleme ve biyokimyasal analizler sonucunda growth of more than two types of microorganisms was identified. Repeat with a new sample is recommended if clinically indicated.	Growth detected
100002443699	URINE MICROSCOPIC EXAMINATION: Bol leukocytes observed. URINE CULTURE: 100.000 cfu/ml Klebsiella pneumoniae grew. Antibiogram result is attached.	Growth detected
100002443862	URINE MICROSCOPIC EXAMINATION: 1-2 leukocytes observed. CULTURE RESULT: After incubation, when culture media were evaluated; gram-positive growth was detected yapılan boyalı mikroskobik inceleme ve biyokimyasal analizler sonucunda growth of more than two types of microorganisms was identified. Repeat with a new sample is recommended if clinically indicated.	Growth detected
100002444151	URINE MICROSCOPIC EXAMINATION: 7-8 leukocytes observed. URINE CULTURE: 10.000 cfu/ml Escherichia coli grew. Antibiogram result is attached.	Growth detected
100002444502	24.02.2024 tarih'li Numune URINE MICROSCOPIC EXAMINATION: Bol leukocytes observed. URINE CULTURE: 100.000 cfu/ml Klebsiella pneumoniae grew. Antibiogram result is attached.	Growth detected
100002444962	URINE MICROSCOPIC EXAMINATION: 7-8 leukocytes observed. CULTURE RESULT: After incubation, when culture media were evaluated; gram pozitif ve gram negatif üreme olduğu yapılan boyalı mikroskobik inceleme ve biyokimyasal analizler sonucunda growth of more than two types of microorganisms was identified. Repeat with a new sample is recommended if clinically indicated.	Growth detected
100002445499	URINE MICROSCOPIC EXAMINATION: 1-2 leukocytes observed. CULTURE RESULT: 2.500 cfu/ml Escherichia coli grew. "European Committee on Antimicrobial Susceptibility Testing" (EUCAST) ve "The Clinical and Laboratory Standards Institute(CLSI)" Önerileri Doğrultusunda Antibiyogram yapılmamıştır.	Growth detected
100002445503	URINE MICROSCOPIC EXAMINATION: 15-20 leukocytes observed. URINE CULTURE: 100.000 cfu/ml Escherichia coli grew. Antibiogram result is attached.	Growth detected
100002445854	URINE MICROSCOPIC EXAMINATION: Bol leukocytes observed. URINE CULTURE: 100.000 cfu/ml Escherichia coli grew. Antibiogram result is attached.	Growth detected
100002446193	URINE MICROSCOPIC EXAMINATION: 4-5 leukocytes observed. URINE CULTURE: 100.000 cfu/ml Klebsiella pneumoniae grew. Antibiogram result is attached.	Growth detected
100002446367	URINE MICROSCOPIC EXAMINATION: 3-4 leukocytes observed. CULTURE RESULT: After incubation, when culture media were evaluated; gram pozitif ve gram negatif üreme olduğu yapılan boyalı mikroskobik inceleme ve biyokimyasal analizler sonucunda growth of more than two types of microorganisms was identified. Repeat with a new sample is recommended if clinically indicated.	Growth detected
100002446417	URINE MICROSCOPIC EXAMINATION: Bol leukocytes observed. CULTURE RESULT: After incubation, when culture media were evaluated; gram pozitif ve gram negatif üreme olduğu yapılan boyalı mikroskobik inceleme ve biyokimyasal analizler sonucunda growth of more than two types of microorganisms was identified. Repeat with a new sample is recommended if clinically indicated.	Growth detected
100002446691	URINE MICROSCOPIC EXAMINATION: Bol leukocytes observed. URINE CULTURE: 2.500 cfu/ml Escherichia coli grew. Antibiogram result is attached.	Growth detected
100002446692	URINE MICROSCOPIC EXAMINATION: 25-30 leukocytes observed. CULTURE RESULT: After incubation, when culture media were evaluated; gram-positive growth was detected yapılan boyalı mikroskobik inceleme ve biyokimyasal analizler sonucunda growth of more than two types of microorganisms was identified. Repeat with a new sample is recommended if clinically indicated.	Growth detected
100002446978	URINE MICROSCOPIC EXAMINATION:1-2 leukocytes observed. CULTURE RESULT: After incubation, when culture media were evaluated; gram pozitif ve gram negatif üreme olduğu yapılan boyalı mikroskobik inceleme ve biyokimyasal analizler sonucunda growth of more than two types of microorganisms was identified. Repeat with a new sample is recommended if clinically indicated.	Growth detected
100002447486	URINE MICROSCOPIC EXAMINATION: 2-3 leukocytes observed. CULTURE RESULT: After incubation, when culture media were evaluated; gram-positive growth was detected yapılan boyalı mikroskobik inceleme ve biyokimyasal analizler sonucunda growth of more than two types of microorganisms was identified. Repeat with a new sample is recommended if clinically indicated.	Growth detected
100002447631	URINE MICROSCOPIC EXAMINATION: 2-3 leukocytes observed. URINE CULTURE: 10.000 cfu/ml Streptococcus agalactiae (Strep. group B) grew. Antibiogram result is attached.	Growth detected
100002447671	URINE MICROSCOPIC EXAMINATION: 7-8 leukocytes observed. URINE CULTURE: 100.000 cfu/ml Klebsiella pneumoniae grew. Antibiogram result is attached.	Growth detected
100002447819	URINE MICROSCOPIC EXAMINATION: Bol leukocytes observed. Gönderilen materyal; Koyun Kanlı-EMB Agara ekim yapıldı. İnkübasyon sonrasında maya hücrelerinin grewği görüldü. Üreyen kolonilerden Chromagar Candida besiyerine pasaj yapıldı. CULTURE RESULT: 100.000 cfu/ml Candida spp.(non-albicans) grew.	Growth detected
100002448481	URINE MICROSCOPIC EXAMINATION: Bol leukocytes observed. Gönderilen materyal; Koyun Kanlı-EMB Agara ekim yapıldı. İnkübasyon sonrasında maya hücrelerinin grewği görüldü. Üreyen kolonilerden Chromagar Candida besiyerine pasaj yapıldı. URINE CULTURE: 100.000 cfu/ml Streptococcus agalactiae (Strep. group B) ve 5.000 cfu/ml Candida albicans grew. Antibiogram result is attached.	Growth detected
100002449104	URINE MICROSCOPIC EXAMINATION: 20-25 leukocytes observed. URINE CULTURE: 100.000 cfu/ml Escherichia coli grew. Antibiogram result is attached.	Growth detected
100002449497	URINE MICROSCOPIC EXAMINATION: Bol leukocytes observed. URINE CULTURE: 100.000 cfu/ml Proteus spp, Klebsiella spp. grew. Antibiogram result is attached.	Growth detected
100002449800	URINE MICROSCOPIC EXAMINATION: 7-8 leukocytes observed. CULTURE RESULT: After incubation, when culture media were evaluated; gram-positive growth was detected yapılan boyalı mikroskobik inceleme ve biyokimyasal analizler sonucunda growth of more than two types of microorganisms was identified. Repeat with a new sample is recommended if clinically indicated.	Growth detected
100002450132	URINE MICROSCOPIC EXAMINATION: 5-6 leukocytes observed. URINE CULTURE: 100.000 cfu/ml Enterobacter cloacae grew. Antibiogram result is attached.	Growth detected
100002450158	URINE MICROSCOPIC EXAMINATION: 1-2 leukocytes observed. CULTURE RESULT: After incubation, when culture media were evaluated; gram pozitif ve gram negatif üreme olduğu yapılan boyalı mikroskobik inceleme ve biyokimyasal analizler sonucunda growth of more than two types of microorganisms was identified. Repeat with a new sample is recommended if clinically indicated.	Growth detected
100002450229	URINE MICROSCOPIC EXAMINATION: 5-6 leukocytes observed. URINE CULTURE: 10.000 cfu/ml Escherichia coli grew. Antibiogram result is attached.	Growth detected
100002450447	URINE MICROSCOPIC EXAMINATION: 15-20 leukocytes observed. URINE CULTURE: 100.000 cfu/ml Enterococcus faecalis grew. Antibiogram result is attached.	Growth detected
100002450831	URINE MICROSCOPIC EXAMINATION: Nadir leukocytes observed. CULTURE RESULT: After incubation, when culture media were evaluated; gram pozitif ve gram negatif üreme olduğu yapılan boyalı mikroskobik inceleme ve biyokimyasal analizler sonucunda growth of more than two types of microorganisms was identified. Repeat with a new sample is recommended if clinically indicated.	Growth detected
100002450877	URINE MICROSCOPIC EXAMINATION: 1-2 leukocytes observed. CULTURE RESULT: 2.500 cfu/ml Escherichia coli grew. "European Committee on Antimicrobial Susceptibility Testing" (EUCAST) ve "The Clinical and Laboratory Standards Institute(CLSI)" Önerileri Doğrultusunda Antibiyogram yapılmamıştır.	Growth detected
100002450888	URINE MICROSCOPIC EXAMINATION: Bol leukocytes observed. URINE CULTURE: 100.000 cfu/ml Escherichia coli grew. Antibiogram result is attached.	Growth detected
100002451406	URINE MICROSCOPIC EXAMINATION: 10-15 leukocytes observed. CULTURE RESULT: After incubation, when culture media were evaluated; gram pozitif ve gram negatif üreme olduğu yapılan boyalı mikroskobik inceleme ve biyokimyasal analizler sonucunda growth of more than two types of microorganisms was identified. Repeat with a new sample is recommended if clinically indicated.	Growth detected
100002451484	URINE MICROSCOPIC EXAMINATION: Bol leukocytes observed. CULTURE RESULT: After incubation, when culture media were evaluated; gram pozitif ve gram negatif üreme olduğu yapılan boyalı mikroskobik inceleme ve biyokimyasal analizler sonucunda growth of more than two types of microorganisms was identified. Repeat with a new sample is recommended if clinically indicated.	Growth detected
100002451646	URINE MICROSCOPIC EXAMINATION: 7-8 leukocytes observed. CULTURE RESULT: After incubation, when culture media were evaluated; gram pozitif ve gram negatif üreme olduğu yapılan boyalı mikroskobik inceleme ve biyokimyasal analizler sonucunda growth of more than two types of microorganisms was identified. Repeat with a new sample is recommended if clinically indicated.	Growth detected
100002452438	URINE MICROSCOPIC EXAMINATION: 2-3 leukocytes observed. URINE CULTURE: 10.000 cfu/ml Escherichia coli grew. Antibiogram result is attached.	Growth detected
100002452478	URINE MICROSCOPIC EXAMINATION: 2-3 leukocytes observed. CULTURE RESULT: 2.500 cfu/ml Staphylococcus spp. grew. "European Committee on Antimicrobial Susceptibility Testing" (EUCAST) ve "The Clinical and Laboratory Standards Institute(CLSI)" Önerileri Doğrultusunda Antibiyogram yapılmamıştır.	Growth detected
100002452853	URINE MICROSCOPIC EXAMINATION: 8-10 leukocytes observed. CULTURE RESULT: After incubation, when culture media were evaluated; gram-positive growth was detected yapılan boyalı mikroskobik inceleme ve biyokimyasal analizler sonucunda growth of more than two types of microorganisms was identified. Repeat with a new sample is recommended if clinically indicated.	Growth detected
100002454141	URINE MICROSCOPIC EXAMINATION: Nadir leukocytes observed. URINE CULTURE: 2.500 cfu/ml Klebsiella pneumoniae grew. Antibiogram result is attached.	Growth detected
100002454651	URINE MICROSCOPIC EXAMINATION: 7-8 leukocytes observed. URINE CULTURE: 100.000 cfu/ml Escherichia coli grew. Antibiogram result is attached.	Growth detected
100002454764	URINE MICROSCOPIC EXAMINATION: Bol leukocytes observed. URINE CULTURE: 100.000 cfu/ml Klebsiella pneumoniae grew. Antibiogram result is attached.	Growth detected
100002454787	URINE MICROSCOPIC EXAMINATION: 3-4 leukocytes observed. CULTURE RESULT: After incubation, when culture media were evaluated; gram-positive growth was detected yapılan boyalı mikroskobik inceleme ve biyokimyasal analizler sonucunda growth of more than two types of microorganisms was identified. Repeat with a new sample is recommended if clinically indicated.	Growth detected
100002455023	URINE MICROSCOPIC EXAMINATION: 5-6 leukocytes observed. URINE CULTURE: 100.000 cfu/ml Escherichia coli grew. Antibiogram result is attached.	Growth detected
100002455053	URINE MICROSCOPIC EXAMINATION: 15-20 leukocytes observed. URINE CULTURE: 5.000 cfu/ml Escherichia coli grew. Antibiogram result is attached.	Growth detected
100002455064	URINE MICROSCOPIC EXAMINATION: 2-3 leukocytes observed. CULTURE RESULT: After incubation, when culture media were evaluated; gram pozitif ve gram negatif üreme olduğu yapılan boyalı mikroskobik inceleme ve biyokimyasal analizler sonucunda growth of more than two types of microorganisms was identified. Repeat with a new sample is recommended if clinically indicated.	Growth detected
100002455123	URINE MICROSCOPIC EXAMINATION: Bol leukocytes observed. URINE CULTURE: 100.000 cfu/ml Escherichia coli grew. Antibiogram result is attached.	Growth detected
100002455287	URINE MICROSCOPIC EXAMINATION: Bol leukocytes observed. URINE CULTURE: 2.500 cfu/ml Escherichia coli grew. Antibiogram result is attached.	Growth detected
100002455429	URINE MICROSCOPIC EXAMINATION: 25-30 leukocytes observed. CULTURE RESULT: After incubation, when culture media were evaluated; gram-positive growth was detected yapılan boyalı mikroskobik inceleme ve biyokimyasal analizler sonucunda growth of more than two types of microorganisms was identified. Repeat with a new sample is recommended if clinically indicated.	Growth detected
100002455747	URINE MICROSCOPIC EXAMINATION: 1-2 leukocytes observed. CULTURE RESULT: After incubation, when culture media were evaluated; gram pozitif ve gram negatif üreme olduğu yapılan boyalı mikroskobik inceleme ve biyokimyasal analizler sonucunda growth of more than two types of microorganisms was identified. Repeat with a new sample is recommended if clinically indicated.	Growth detected
100002455781	URINE MICROSCOPIC EXAMINATION: 5-6 leukocytes observed. CULTURE RESULT: After incubation, when culture media were evaluated; gram-positive growth was detected yapılan boyalı mikroskobik inceleme ve biyokimyasal analizler sonucunda growth of more than two types of microorganisms was identified. Repeat with a new sample is recommended if clinically indicated.	Growth detected
100002455870	URINE MICROSCOPIC EXAMINATION: Bol leukocytes observed. URINE CULTURE: 100.000 cfu/ml Enterobacter cloacae grew. Antibiogram result is attached.	Growth detected
100002455881	URINE MICROSCOPIC EXAMINATION: 25-30 leukocytes observed. URINE CULTURE: 10.000 cfu/ml Klebsiella pneumoniae ve az oranda Candida spp. grew. Antibiogram result is attached.	Growth detected
100002456187	URINE MICROSCOPIC EXAMINATION: 9-10 leukocytes observed. URINE CULTURE: 100.000 cfu/ml Escherichia coli grew. Antibiogram result is attached.	Growth detected
100002456358	URINE MICROSCOPIC EXAMINATION: Bol leukocytes observed. URINE CULTURE: 100.000 cfu/ml Escherichia coli grew. Antibiogram result is attached.	Growth detected
100002456530	URINE MICROSCOPIC EXAMINATION: Bol leukocytes observed. URINE CULTURE: 100.000 cfu/ml Escherichia coli grew. Antibiogram result is attached.	Growth detected
100002456923	URINE MICROSCOPIC EXAMINATION: Bol leukocytes observed. URINE CULTURE: 1.000 cfu/ml Enterococcus spp. grew. Antibiogram result is attached.	Growth detected
100002457021	URINE MICROSCOPIC EXAMINATION: 2-3 leukocytes observed. URINE CULTURE: 100.000 cfu/ml Escherichia coli grew. Antibiogram result is attached.	Growth detected
100002457375	URINE MICROSCOPIC EXAMINATION: 5-6 leukocytes observed. CULTURE RESULT: 2.500 cfu/ml Candida spp. grew.	Growth detected
100002458107	URINE MICROSCOPIC EXAMINATION: 2-3 leukocytes observed. CULTURE RESULT: After incubation, when culture media were evaluated; gram pozitif ve gram negatif üreme olduğu yapılan boyalı mikroskobik inceleme ve biyokimyasal analizler sonucunda growth of more than two types of microorganisms was identified. Repeat with a new sample is recommended if clinically indicated.	Growth detected
100002458637	URINE MICROSCOPIC EXAMINATION: 1-2 leukocytes observed. URINE CULTURE: 100.000 cfu/ml Enterobacter cloacae grew. Antibiogram result is attached.	Growth detected
100002458969	URINE MICROSCOPIC EXAMINATION: 4-5 leukocytes observed. URINE CULTURE: 100.000 cfu/ml Enterococcus faecalis grew. Antibiogram result is attached.	Growth detected
100002459080	URINE MICROSCOPIC EXAMINATION: 15-20 leukocytes observed. URINE CULTURE: 2.500 cfu/ml Staphylococcus lugdunensis grew. Antibiogram result is attached.	Growth detected
100002459184	URINE MICROSCOPIC EXAMINATION: 2-3 leukocytes observed. URINE CULTURE: 5.000 cfu/ml Escherichia coli grew. Antibiogram result is attached.	Growth detected
100002459742	URINE MICROSCOPIC EXAMINATION: Bol leukocytes observed. URINE CULTURE: 100.000 cfu/ml Escherichia coli grew. Antibiogram result is attached.	Growth detected
100002460225	URINE MICROSCOPIC EXAMINATION: 2-3 leukocytes observed. CULTURE RESULT: 2.500 cfu/ml Streptococcus spp. grew. "European Committee on Antimicrobial Susceptibility Testing" (EUCAST) ve "The Clinical and Laboratory Standards Institute(CLSI)" Önerileri Doğrultusunda Antibiyogram yapılmamıştır.	Growth detected
100002460230	URINE MICROSCOPIC EXAMINATION: Bol leukocytes observed. URINE CULTURE: 100.000 cfu/ml Escherichia coli grew. Antibiogram result is attached.	Growth detected
100002460755	URINE MICROSCOPIC EXAMINATION: Bol leukocytes observed. URINE CULTURE: 100.000 cfu/ml Escherichia coli grew. Antibiogram result is attached.	Growth detected
100002460843	URINE MICROSCOPIC EXAMINATION: 2-3 leukocytes observed. URINE CULTURE: 10.000 cfu/ml Escherichia coli grew. Antibiogram result is attached.	Growth detected
100002460921	URINE MICROSCOPIC EXAMINATION: 1-2 leukocytes observed. URINE CULTURE: 10.000 cfu/ml Streptococcus agalactiae (Strep. group B) grew. Antibiogram result is attached.	Growth detected
100002460985	URINE MICROSCOPIC EXAMINATION: 7-8 leukocytes observed. URINE CULTURE: 100.000 cfu/ml Escherichia coli grew. Antibiogram result is attached.	Growth detected
100002461037	URINE MICROSCOPIC EXAMINATION: 30-35 leukocytes observed. URINE CULTURE: 100.000 cfu/ml Escherichia coli grew. Antibiogram result is attached.	Growth detected
100002461111	URINE MICROSCOPIC EXAMINATION: 8-10 leukocytes observed. URINE CULTURE: 100.000 cfu/ml Escherichia coli grew. Antibiogram result is attached.	Growth detected
100002461604	URINE MICROSCOPIC EXAMINATION: 2-3 leukocytes observed. CULTURE RESULT: After incubation, when culture media were evaluated; gram-positive growth was detected yapılan boyalı mikroskobik inceleme ve biyokimyasal analizler sonucunda growth of more than two types of microorganisms was identified. Repeat with a new sample is recommended if clinically indicated.	Growth detected
100002461845	URINE MICROSCOPIC EXAMINATION: 5-6 leukocytes observed. CULTURE RESULT: After incubation, when culture media were evaluated; gram pozitif ve gram negatif üreme olduğu yapılan boyalı mikroskobik inceleme ve biyokimyasal analizler sonucunda growth of more than two types of microorganisms was identified. Repeat with a new sample is recommended if clinically indicated.	Growth detected
100002462078	URINE MICROSCOPIC EXAMINATION: 15-20 leukocytes observed. URINE CULTURE: 100.000 cfu/ml Escherichia coli grew. Antibiogram result is attached.	Growth detected
100002463138	URINE MICROSCOPIC EXAMINATION: 3-4 leukocytes observed. CULTURE RESULT: After incubation, when culture media were evaluated; gram-positive growth was detected yapılan boyalı mikroskobik inceleme ve biyokimyasal analizler sonucunda growth of more than two types of microorganisms was identified. Repeat with a new sample is recommended if clinically indicated.	Growth detected
100002463154	URINE MICROSCOPIC EXAMINATION: Bol leukocytes observed. URINE CULTURE: 1.000 cfu/ml Escherichia coli grew. Antibiogram result is attached.	Growth detected
100002463175	URINE MICROSCOPIC EXAMINATION: Bol leukocytes observed. URINE CULTURE: 10.000 cfu/ml Enterococcus faecalis grew. Antibiogram result is attached.	Growth detected
100002464001	URINE MICROSCOPIC EXAMINATION: 6-7 leukocytes observed. CULTURE RESULT: 2.500 cfu/ml Candida spp. grew.	Growth detected
100002464200	URINE MICROSCOPIC EXAMINATION: 1-2 leukocytes observed. URINE CULTURE: 100.000 cfu/ml Klebsiella aerogenes grew. Antibiogram result is attached.	Growth detected
100002464544	URINE MICROSCOPIC EXAMINATION: 15-20 leukocytes observed. CULTURE RESULT: After incubation, when culture media were evaluated; gram pozitif ve gram negatif üreme olduğu yapılan boyalı mikroskobik inceleme ve biyokimyasal analizler sonucunda growth of more than two types of microorganisms was identified. Repeat with a new sample is recommended if clinically indicated.	Growth detected
100002465079	URINE MICROSCOPIC EXAMINATION: 3-4 leukocytes observed. CULTURE RESULT: 2.500 cfu/ml Escherichia coli grew. "European Committee on Antimicrobial Susceptibility Testing" (EUCAST) ve "The Clinical and Laboratory Standards Institute(CLSI)" Önerileri Doğrultusunda Antibiyogram yapılmamıştır.	Growth detected
100002465162	URINE MICROSCOPIC EXAMINATION: 3-4 leukocytes observed. URINE CULTURE: 100.000 cfu/ml Streptococcus agalactiae (Strep. group B) grew. Antibiogram result is attached.	Growth detected
100002465485	URINE MICROSCOPIC EXAMINATION: Bol leukocytes observed. URINE CULTURE: 100.000 cfu/ml Escherichia coli grew. Antibiogram result is attached.	Growth detected
100002465695	URINE MICROSCOPIC EXAMINATION: 35-40 leukocytes observed. URINE CULTURE: 2.500 cfu/ml Klebsiella pneumoniae grew. Antibiogram result is attached.	Growth detected
100002466506	URINE MICROSCOPIC EXAMINATION: 4-5 leukocytes observed. URINE CULTURE: 100.000 cfu/ml Escherichia coli grew. Antibiogram result is attached.	Growth detected
100002467075	URINE MICROSCOPIC EXAMINATION: 10-15 leukocytes observed. URINE CULTURE: 100.000 cfu/ml Klebsiella pneumoniae grew. Antibiogram result is attached.	Growth detected
100002467542	URINE MICROSCOPIC EXAMINATION: Bol leukocytes observed. CULTURE RESULT: After incubation, when culture media were evaluated; gram-positive growth was detected yapılan boyalı mikroskobik inceleme ve biyokimyasal analizler sonucunda growth of more than two types of microorganisms was identified. Repeat with a new sample is recommended if clinically indicated.	Growth detected
100002467572	URINE MICROSCOPIC EXAMINATION: 2-3 leukocytes observed. CULTURE RESULT: After incubation, when culture media were evaluated; gram pozitif ve gram negatif üreme olduğu yapılan boyalı mikroskobik inceleme ve biyokimyasal analizler sonucunda growth of more than two types of microorganisms was identified. Repeat with a new sample is recommended if clinically indicated.	Growth detected
100002467604	URINE MICROSCOPIC EXAMINATION: Bol leukocytes observed. CULTURE RESULT: After incubation, when culture media were evaluated; gram-positive growth was detected yapılan boyalı mikroskobik inceleme ve biyokimyasal analizler sonucunda growth of more than two types of microorganisms was identified. Repeat with a new sample is recommended if clinically indicated.	Growth detected
100002468107	URINE MICROSCOPIC EXAMINATION: Bol leukocytes observed. CULTURE RESULT: 1.000 cfu/ml Candida spp. grew.	Growth detected
100002468293	URINE MICROSCOPIC EXAMINATION: Bol leukocytes observed. URINE CULTURE: 100.000 cfu/ml Klebsiella pneumoniae grew. Antibiogram result is attached.	Growth detected
100002468531	URINE MICROSCOPIC EXAMINATION: 10-15 leukocytes observed. URINE CULTURE: 10.000 cfu/ml Streptococcus pyogenes (Strep. group A) grew. Antibiogram result is attached.	Growth detected
100002468784	URINE MICROSCOPIC EXAMINATION: 2-3 leukocytes observed. URINE CULTURE: 100.000 cfu/ml Enterococcus faecalis grew. Antibiogram result is attached.	Growth detected
100002469366	URINE MICROSCOPIC EXAMINATION: 8-10 leukocytes observed. CULTURE RESULT: After incubation, when culture media were evaluated; gram pozitif ve gram negatif üreme olduğu yapılan boyalı mikroskobik inceleme ve biyokimyasal analizler sonucunda growth of more than two types of microorganisms was identified. Repeat with a new sample is recommended if clinically indicated.	Growth detected
100002469526	URINE MICROSCOPIC EXAMINATION: Nadir leukocytes observed. URINE CULTURE: 2.500 cfu/ml Citrobacter farmeri grew. Antibiogram result is attached.	Growth detected
100002469694	URINE MICROSCOPIC EXAMINATION: 20-25 leukocytes observed. URINE CULTURE: 100.000 cfu/ml Escherichia coli grew. Antibiogram result is attached.	Growth detected
100002469797	URINE MICROSCOPIC EXAMINATION: 1-2 leukocytes observed. CULTURE RESULT: After incubation, when culture media were evaluated; gram pozitif ve gram negatif üreme olduğu yapılan boyalı mikroskobik inceleme ve biyokimyasal analizler sonucunda growth of more than two types of microorganisms was identified. Repeat with a new sample is recommended if clinically indicated.	Growth detected
100002469830	URINE MICROSCOPIC EXAMINATION: 15-20 leukocytes observed. URINE CULTURE: 2.500 cfu/ml Streptococcus agalactiae (Strep. group B) grew. Antibiogram result is attached.	Growth detected
100002469955	URINE MICROSCOPIC EXAMINATION: 1-2 leukocytes observed. CULTURE RESULT: After incubation, when culture media were evaluated; gram pozitif ve gram negatif üreme olduğu yapılan boyalı mikroskobik inceleme ve biyokimyasal analizler sonucunda growth of more than two types of microorganisms was identified. Repeat with a new sample is recommended if clinically indicated.	Growth detected
100002470409	URINE MICROSCOPIC EXAMINATION: Bol leukocytes observed. URINE CULTURE: 2.500 cfu/ml Escherichia coli grew. Antibiogram result is attached.	Growth detected
100002470709	URINE MICROSCOPIC EXAMINATION: 3-4 leukocytes observed. URINE CULTURE: 100.000 cfu/ml Staphylococcus aureus grew. Antibiogram result is attached.	Growth detected
100002470731	URINE MICROSCOPIC EXAMINATION: 15-20 leukocytes observed. CULTURE RESULT: After incubation, when culture media were evaluated; gram-positive growth was detected yapılan boyalı mikroskobik inceleme ve biyokimyasal analizler sonucunda growth of more than two types of microorganisms was identified. Repeat with a new sample is recommended if clinically indicated.	Growth detected
100002470856	URINE MICROSCOPIC EXAMINATION: 3-4 leukocytes observed. URINE CULTURE: 100.000 cfu/ml Escherichia coli grew. Antibiogram result is attached.	Growth detected
100002470857	URINE MICROSCOPIC EXAMINATION: 15-20 leukocytes observed. URINE CULTURE: 2.500 cfu/ml Escherichia coli grew. Antibiogram result is attached.	Growth detected
100002471289	URINE MICROSCOPIC EXAMINATION: 10-15 leukocytes observed. CULTURE RESULT: After incubation, when culture media were evaluated; gram-positive growth was detected yapılan boyalı mikroskobik inceleme ve biyokimyasal analizler sonucunda growth of more than two types of microorganisms was identified. Repeat with a new sample is recommended if clinically indicated.	Growth detected
100002471495	URINE MICROSCOPIC EXAMINATION: Bol leukocytes observed. URINE CULTURE: 100.000 cfu/ml Escherichia coli grew. Antibiogram result is attached.	Growth detected
100002471912	URINE MICROSCOPIC EXAMINATION: Bol leukocytes observed. CULTURE RESULT: After incubation, when culture media were evaluated; gram pozitif ve gram negatif üreme olduğu yapılan boyalı mikroskobik inceleme ve biyokimyasal analizler sonucunda growth of more than two types of microorganisms was identified. Repeat with a new sample is recommended if clinically indicated.	Growth detected
100002472231	URINE MICROSCOPIC EXAMINATION: 8-10 leukocytes observed. CULTURE RESULT: After incubation, when culture media were evaluated; gram pozitif ve gram negatif üreme olduğu yapılan boyalı mikroskobik inceleme ve biyokimyasal analizler sonucunda growth of more than two types of microorganisms was identified. Repeat with a new sample is recommended if clinically indicated.	Growth detected
100002472693	URINE MICROSCOPIC EXAMINATION: 1-2 leukocytes observed. URINE CULTURE: 100.000 cfu/ml Escherichia coli grew. Antibiogram result is attached.	Growth detected
100002472701	URINE MICROSCOPIC EXAMINATION: 10-12 leukocytes observed. URINE CULTURE: 100.000 cfu/ml Klebsiella pneumoniae grew. Antibiogram result is attached.	Growth detected
100002472759	URINE MICROSCOPIC EXAMINATION: 2-3 leukocytes observed. CULTURE RESULT: After incubation, when culture media were evaluated; gram pozitif ve gram negatif üreme olduğu yapılan boyalı mikroskobik inceleme ve biyokimyasal analizler sonucunda growth of more than two types of microorganisms was identified. Repeat with a new sample is recommended if clinically indicated.	Growth detected
100002472957	URINE MICROSCOPIC EXAMINATION: 1-2 leukocytes observed. CULTURE RESULT: After incubation, when culture media were evaluated; gram pozitif ve gram negatif üreme olduğu yapılan boyalı mikroskobik inceleme ve biyokimyasal analizler sonucunda growth of more than two types of microorganisms was identified. Repeat with a new sample is recommended if clinically indicated.	Growth detected
100002472992	URINE MICROSCOPIC EXAMINATION: 2-3 leukocytes observed. CULTURE RESULT: 2.500 cfu/ml Proteus spp. grew. "European Committee on Antimicrobial Susceptibility Testing" (EUCAST) ve "The Clinical and Laboratory Standards Institute(CLSI)" Önerileri Doğrultusunda Antibiyogram yapılmamıştır.	Growth detected
100002473773	URINE MICROSCOPIC EXAMINATION: Bol leukocytes observed. URINE CULTURE: 100.000 cfu/ml Escherichia coli grew. Antibiogram result is attached.	Growth detected
100002474005	URINE MICROSCOPIC EXAMINATION: 2-3 leukocytes observed. URINE CULTURE: 100.000 cfu/ml Streptococcus agalactiae (Strep. group B) grew. Antibiogram result is attached.	Growth detected
100002474278	URINE MICROSCOPIC EXAMINATION: 5-6 leukocytes observed. URINE CULTURE: 100.000 cfu/ml Enterobacter cloacae grew. Antibiogram result is attached.	Growth detected
100002474577	URINE MICROSCOPIC EXAMINATION: 15-20 leukocytes observed. URINE CULTURE: 2.500 cfu/ml Escherichia coli grew. Antibiogram result is attached.	Growth detected
100002474828	URINE MICROSCOPIC EXAMINATION: Bol leukocytes observed. CULTURE RESULT: After incubation, when culture media were evaluated; gram-positive growth was detected yapılan boyalı mikroskobik inceleme ve biyokimyasal analizler sonucunda growth of more than two types of microorganisms was identified. Repeat with a new sample is recommended if clinically indicated.	Growth detected
100002474859	URINE MICROSCOPIC EXAMINATION: 3-4 leukocytes observed. CULTURE RESULT: After incubation, when culture media were evaluated; gram-positive growth was detected yapılan boyalı mikroskobik inceleme ve biyokimyasal analizler sonucunda growth of more than two types of microorganisms was identified. Repeat with a new sample is recommended if clinically indicated.	Growth detected
100002474866	URINE MICROSCOPIC EXAMINATION: Bol leukocytes observed. CULTURE RESULT: After incubation, when culture media were evaluated; gram-positive growth was detected yapılan boyalı mikroskobik inceleme ve biyokimyasal analizler sonucunda growth of more than two types of microorganisms was identified. Repeat with a new sample is recommended if clinically indicated.	Growth detected
100002475322	URINE MICROSCOPIC EXAMINATION: 10-15 leukocytes observed. CULTURE RESULT: After incubation, when culture media were evaluated; gram-positive growth was detected yapılan boyalı mikroskobik inceleme ve biyokimyasal analizler sonucunda growth of more than two types of microorganisms was identified. Repeat with a new sample is recommended if clinically indicated.	Growth detected
100002475417	URINE MICROSCOPIC EXAMINATION: 25-30 leukocytes observed. URINE CULTURE: 10.000 cfu/ml Enterococcus faecalis grew. Antibiogram result is attached.	Growth detected
100002475538	URINE MICROSCOPIC EXAMINATION: 4-5 leukocytes observed. CULTURE RESULT: After incubation, when culture media were evaluated; gram pozitif ve gram negatif üreme olduğu yapılan boyalı mikroskobik inceleme ve biyokimyasal analizler sonucunda growth of more than two types of microorganisms was identified. Repeat with a new sample is recommended if clinically indicated.	Growth detected
100002475683	URINE MICROSCOPIC EXAMINATION: Bol leukocytes observed. URINE CULTURE: 10.000 cfu/ml Citrobacter koseri grew. Antibiogram result is attached.	Growth detected
100002475817	URINE MICROSCOPIC EXAMINATION: 25-30 leukocytes observed. CULTURE RESULT: After incubation, when culture media were evaluated; gram pozitif ve gram negatif üreme olduğu yapılan boyalı mikroskobik inceleme ve biyokimyasal analizler sonucunda growth of more than two types of microorganisms was identified. Repeat with a new sample is recommended if clinically indicated.	Growth detected
100002476083	URINE MICROSCOPIC EXAMINATION: 4-5 leukocytes observed. CULTURE RESULT: 2.500 cfu/ml Klebsiella spp. grew. "European Committee on Antimicrobial Susceptibility Testing" (EUCAST) ve "The Clinical and Laboratory Standards Institute(CLSI)" Önerileri Doğrultusunda Antibiyogram yapılmamıştır.	Growth detected
100002476201	URINE MICROSCOPIC EXAMINATION: 1-2 leukocytes observed. CULTURE RESULT: 2.500 cfu/ml Staphylococcus spp. grew. "European Committee on Antimicrobial Susceptibility Testing" (EUCAST) ve "The Clinical and Laboratory Standards Institute(CLSI)" Önerileri Doğrultusunda Antibiyogram yapılmamıştır.	Growth detected
100002476714	URINE MICROSCOPIC EXAMINATION: 5-6 leukocytes observed. CULTURE RESULT: After incubation, when culture media were evaluated; gram pozitif ve gram negatif üreme olduğu yapılan boyalı mikroskobik inceleme ve biyokimyasal analizler sonucunda growth of more than two types of microorganisms was identified. Repeat with a new sample is recommended if clinically indicated.	Growth detected
100002477107	URINE MICROSCOPIC EXAMINATION: 10-15 leukocytes observed. URINE CULTURE: 10.000 cfu/ml Staphylococcus epidermidis grew. Antibiogram result is attached.	Growth detected
100002477222	URINE MICROSCOPIC EXAMINATION: 3-4 leukocytes observed. CULTURE RESULT: After incubation, when culture media were evaluated; gram pozitif ve gram negatif üreme olduğu yapılan boyalı mikroskobik inceleme ve biyokimyasal analizler sonucunda growth of more than two types of microorganisms was identified. Repeat with a new sample is recommended if clinically indicated.	Growth detected
100002477275	URINE MICROSCOPIC EXAMINATION: Bol leukocytes observed. Gönderilen materyal; Koyun Kanlı-EMB Agara ekim yapıldı. İnkübasyon sonrasında maya hücrelerinin grewği görüldü. Üreyen kolonilerden Chromagar Candida besiyerine pasaj yapıldı. CULTURE RESULT: 2.500 cfu/ml Streptococcus agalactiae (Strep. group B) ve 1.000 cfu/ml Candida albicans grew. Antibiogram result is attached.	Growth detected
100002477284	URINE MICROSCOPIC EXAMINATION: 15-20 leukocytes observed. CULTURE RESULT: After incubation, when culture media were evaluated; gram-positive growth was detected yapılan boyalı mikroskobik inceleme ve biyokimyasal analizler sonucunda growth of more than two types of microorganisms was identified. Repeat with a new sample is recommended if clinically indicated.	Growth detected
100002477515	URINE MICROSCOPIC EXAMINATION: 10-15 leukocytes observed. URINE CULTURE: 10.000 cfu/ml Escherichia coli grew. Antibiogram result is attached.	Growth detected
100002477596	URINE MICROSCOPIC EXAMINATION: 1-2 leukocytes observed. CULTURE RESULT: After incubation, when culture media were evaluated; gram pozitif ve gram negatif üreme olduğu yapılan boyalı mikroskobik inceleme ve biyokimyasal analizler sonucunda growth of more than two types of microorganisms was identified. Repeat with a new sample is recommended if clinically indicated.	Growth detected
100002477709	URINE MICROSCOPIC EXAMINATION: 1-2 leukocytes observed. CULTURE RESULT: After incubation, when culture media were evaluated; gram-positive growth was detected yapılan boyalı mikroskobik inceleme ve biyokimyasal analizler sonucunda growth of more than two types of microorganisms was identified. Repeat with a new sample is recommended if clinically indicated.	Growth detected
100002477750	URINE MICROSCOPIC EXAMINATION: 8-10 leukocytes observed. CULTURE RESULT: After incubation, when culture media were evaluated; gram-positive growth was detected yapılan boyalı mikroskobik inceleme ve biyokimyasal analizler sonucunda growth of more than two types of microorganisms was identified. Repeat with a new sample is recommended if clinically indicated.	Growth detected
100002477812	URINE MICROSCOPIC EXAMINATION: Bol leukocytes observed. URINE CULTURE: 100.000 cfu/ml Streptococcus agalactiae (Strep. group B) grew. Antibiogram result is attached.	Growth detected
100002477865	URINE MICROSCOPIC EXAMINATION: 5-6 leukocytes observed. URINE CULTURE: 10.000 cfu/ml Streptococcus agalactiae (Strep. group B) grew. Antibiogram result is attached.	Growth detected
100002478389	URINE MICROSCOPIC EXAMINATION: Bol leukocytes observed. CULTURE RESULT: After incubation, when culture media were evaluated; gram-positive growth was detected yapılan boyalı mikroskobik inceleme ve biyokimyasal analizler sonucunda growth of more than two types of microorganisms was identified. Repeat with a new sample is recommended if clinically indicated.	Growth detected
100002478444	URINE MICROSCOPIC EXAMINATION: 2-3 leukocytes observed. CULTURE RESULT: After incubation, when culture media were evaluated; gram pozitif ve gram negatif üreme olduğu yapılan boyalı mikroskobik inceleme ve biyokimyasal analizler sonucunda growth of more than two types of microorganisms was identified. Repeat with a new sample is recommended if clinically indicated.	Growth detected
100002479059	URINE MICROSCOPIC EXAMINATION: 1-2 leukocytes observed. URINE CULTURE: 100.000 cfu/ml Escherichia coli grew. Antibiogram result is attached.	Growth detected
100002479068	URINE MICROSCOPIC EXAMINATION: 3-4 leukocytes observed. CULTURE RESULT: After incubation, when culture media were evaluated; gram-positive growth was detected yapılan boyalı mikroskobik inceleme ve biyokimyasal analizler sonucunda growth of more than two types of microorganisms was identified. Repeat with a new sample is recommended if clinically indicated.	Growth detected
100002479217	URINE MICROSCOPIC EXAMINATION: 10-15 leukocytes observed. URINE CULTURE: 100.000 cfu/ml Escherichia coli grew. Antibiogram result is attached.	Growth detected
100002479282	URINE MICROSCOPIC EXAMINATION: Bol leukocytes observed. URINE CULTURE: 5.000 cfu/ml Proteus spp. ve Pseudomonas aeruginesa grew. Antibiogram result is attached.	Growth detected
100002479317	URINE MICROSCOPIC EXAMINATION: Bol leukocytes observed. URINE CULTURE: 100.000 cfu/ml Klebsiella pneumoniae grew. Antibiogram result is attached.	Growth detected
100002479583	URINE MICROSCOPIC EXAMINATION: 10-15 leukocytes observed. URINE CULTURE: 10.000 cfu/ml Klebsiella pneumoniae grew. Antibiogram result is attached.	Growth detected
100002479643	URINE MICROSCOPIC EXAMINATION: Bol leukocytes observed. URINE CULTURE: 2.500 cfu/ml Providencia rettgeri grew. Antibiogram result is attached.	Growth detected
100002480159	URINE MICROSCOPIC EXAMINATION: 8-10 leukocytes observed. CULTURE RESULT: After incubation, when culture media were evaluated; gram pozitif ve gram negatif üreme olduğu yapılan boyalı mikroskobik inceleme ve biyokimyasal analizler sonucunda growth of more than two types of microorganisms was identified. Repeat with a new sample is recommended if clinically indicated.	Growth detected
100002480196	URINE MICROSCOPIC EXAMINATION: 4-5 leukocytes observed. CULTURE RESULT: After incubation, when culture media were evaluated; gram-positive growth was detected yapılan boyalı mikroskobik inceleme ve biyokimyasal analizler sonucunda growth of more than two types of microorganisms was identified. Repeat with a new sample is recommended if clinically indicated.	Growth detected
100002480290	URINE MICROSCOPIC EXAMINATION: Bol leukocytes observed. URINE CULTURE: 100.000 cfu/ml Escherichia coli grew. Antibiogram result is attached.	Growth detected
100002480359	URINE MICROSCOPIC EXAMINATION: Bol leukocytes observed. URINE CULTURE: 100.000 cfu/ml Escherichia coli grew. Antibiogram result is attached.	Growth detected
100002480489	URINE MICROSCOPIC EXAMINATION: 2-3 leukocytes observed. CULTURE RESULT: 2.500 cfu/ml Escherichia coli grew. "European Committee on Antimicrobial Susceptibility Testing" (EUCAST) ve "The Clinical and Laboratory Standards Institute(CLSI)" Önerileri Doğrultusunda Antibiyogram yapılmamıştır.	Growth detected
100002480770	URINE MICROSCOPIC EXAMINATION: Bol leukocytes observed. URINE CULTURE: 100.000 cfu/ml Klebsiella spp. ve Proteus spp. grew. Antibiogram result is attached.	Growth detected
100002481084	URINE MICROSCOPIC EXAMINATION: 1-2 leukocytes observed. CULTURE RESULT: After incubation, when culture media were evaluated; gram-positive growth was detected yapılan boyalı mikroskobik inceleme ve biyokimyasal analizler sonucunda growth of more than two types of microorganisms was identified. Repeat with a new sample is recommended if clinically indicated.	Growth detected
100002481177	URINE MICROSCOPIC EXAMINATION: 5-6 leukocytes observed. URINE CULTURE: 2.500 cfu/ml Streptococcus agalactiae (Strep. group B) grew. Antibiogram result is attached.	Growth detected
100002481309	URINE MICROSCOPIC EXAMINATION: 1-2 leukocytes observed. CULTURE RESULT: After incubation, when culture media were evaluated; gram-positive growth was detected yapılan boyalı mikroskobik inceleme ve biyokimyasal analizler sonucunda growth of more than two types of microorganisms was identified. Repeat with a new sample is recommended if clinically indicated.	Growth detected
100002482780	URINE MICROSCOPIC EXAMINATION: 5-6 leukocytes observed. CULTURE RESULT: After incubation, when culture media were evaluated; gram-positive growth was detected yapılan boyalı mikroskobik inceleme ve biyokimyasal analizler sonucunda growth of more than two types of microorganisms was identified. Repeat with a new sample is recommended if clinically indicated.	Growth detected
100002482858	URINE MICROSCOPIC EXAMINATION: 20-25 leukocytes observed. URINE CULTURE: 5.000 cfu/ml Staphylococcus aureus grew. Antibiogram result is attached.	Growth detected
100002483489	URINE MICROSCOPIC EXAMINATION: 2-3 leukocytes observed. URINE CULTURE: 100.000 cfu/ml Escherichia coli grew. Antibiogram result is attached.	Growth detected
100002483823	CULTURE RESULT: After incubation, when culture media were evaluated; gram pozitif ve gram negatif üreme olduğu yapılan boyalı mikroskobik inceleme ve biyokimyasal analizler sonucunda growth of more than two types of microorganisms was identified. Repeat with a new sample is recommended if clinically indicated.	Growth detected
100002484199	URINE MICROSCOPIC EXAMINATION: Bol leukocytes observed. URINE CULTURE: 2.500 cfu/ml Candida spp. grew.	Growth detected
100002484217	URINE MICROSCOPIC EXAMINATION: 15-20 leukocytes observed. CULTURE RESULT: After incubation, when culture media were evaluated; gram-positive growth was detected yapılan boyalı mikroskobik inceleme ve biyokimyasal analizler sonucunda growth of more than two types of microorganisms was identified. Repeat with a new sample is recommended if clinically indicated.	Growth detected
100002485753	URINE MICROSCOPIC EXAMINATION: 2-3 leukocytes observed. CULTURE RESULT: 2.500 cfu/ml Escherichia coli grew. "European Committee on Antimicrobial Susceptibility Testing" (EUCAST) ve "The Clinical and Laboratory Standards Institute(CLSI)" Önerileri Doğrultusunda Antibiyogram yapılmamıştır.	Growth detected
100002485756	URINE MICROSCOPIC EXAMINATION: 2-3 leukocytes observed. CULTURE RESULT: After incubation, when culture media were evaluated; gram pozitif ve gram negatif üreme olduğu yapılan boyalı mikroskobik inceleme ve biyokimyasal analizler sonucunda growth of more than two types of microorganisms was identified. Repeat with a new sample is recommended if clinically indicated.	Growth detected
100002487012	URINE MICROSCOPIC EXAMINATION: Bol leukocytes observed. URINE CULTURE: 100.000 cfu/ml Escherichia coli grew. Antibiogram result is attached.	Growth detected
100002487087	URINE MICROSCOPIC EXAMINATION: Bol leukocytes observed. URINE CULTURE: 2.500 cfu/ml Streptococcus pyogenes (Strep. group A) grew. Antibiogram result is attached.	Growth detected
100002487114	URINE MICROSCOPIC EXAMINATION: 3-4 leukocytes observed. CULTURE RESULT: After incubation, when culture media were evaluated; gram-positive growth was detected yapılan boyalı mikroskobik inceleme ve biyokimyasal analizler sonucunda growth of more than two types of microorganisms was identified. Repeat with a new sample is recommended if clinically indicated.	Growth detected
100002487414	URINE MICROSCOPIC EXAMINATION: 25-30 leukocytes observed. URINE CULTURE: 500 cfu/ml Candida spp. grew.	Growth detected
100002487743	URINE MICROSCOPIC EXAMINATION: 4-5 leukocytes observed. CULTURE RESULT: After incubation, when culture media were evaluated; gram-positive growth was detected yapılan boyalı mikroskobik inceleme ve biyokimyasal analizler sonucunda growth of more than two types of microorganisms was identified. Repeat with a new sample is recommended if clinically indicated.	Growth detected
100002488047	URINE MICROSCOPIC EXAMINATION: 3-4 leukocytes observed. URINE CULTURE: 100.000 cfu/ml Escherichia coli grew. Antibiogram result is attached.	Growth detected
100002488346	URINE MICROSCOPIC EXAMINATION: 4-5 leukocytes observed. CULTURE RESULT: After incubation, when culture media were evaluated; gram pozitif ve gram negatif üreme olduğu yapılan boyalı mikroskobik inceleme ve biyokimyasal analizler sonucunda growth of more than two types of microorganisms was identified. Repeat with a new sample is recommended if clinically indicated.	Growth detected
100002488671	URINE MICROSCOPIC EXAMINATION: 8-10 leukocytes observed. URINE CULTURE: 100.000 cfu/ml Streptococcus pyogenes (Strep group A) grew. Antibiogram result is attached.	Growth detected
100002489591	URINE MICROSCOPIC EXAMINATION: 1-2 leukocytes observed. CULTURE RESULT: After incubation, when culture media were evaluated; gram pozitif ve gram negatif üreme olduğu yapılan boyalı mikroskobik inceleme ve biyokimyasal analizler sonucunda growth of more than two types of microorganisms was identified. Repeat with a new sample is recommended if clinically indicated.	Growth detected
100002489611	URINE MICROSCOPIC EXAMINATION: 10-15 leukocytes observed. URINE CULTURE: 10.000 cfu/ml Streptococcus anginosus grew. Antibiogram result is attached.	Growth detected
100002489798	URINE MICROSCOPIC EXAMINATION: 1-2 leukocytes observed. CULTURE RESULT: 2.500 cfu/ml Klebsiella spp. grew. "European Committee on Antimicrobial Susceptibility Testing" (EUCAST) ve "The Clinical and Laboratory Standards Institute(CLSI)" Önerileri Doğrultusunda Antibiyogram yapılmamıştır.	Growth detected
100002490210	URINE MICROSCOPIC EXAMINATION: 10-15 leukocytes observed. CULTURE RESULT: After incubation, when culture media were evaluated; gram-positive growth was detected yapılan boyalı mikroskobik inceleme ve biyokimyasal analizler sonucunda growth of more than two types of microorganisms was identified. Repeat with a new sample is recommended if clinically indicated.	Growth detected
100002490640	URINE MICROSCOPIC EXAMINATION: 4-5 leukocytes observed. CULTURE RESULT: After incubation, when culture media were evaluated; gram pozitif ve gram negatif üreme olduğu yapılan boyalı mikroskobik inceleme ve biyokimyasal analizler sonucunda growth of more than two types of microorganisms was identified. Repeat with a new sample is recommended if clinically indicated.	Growth detected
100002490654	URINE MICROSCOPIC EXAMINATION: 1-2 leukocytes observed. URINE CULTURE: 100.000 cfu/ml Klebsiella pneumoniae grew. Antibiogram result is attached.	Growth detected
100002490684	URINE MICROSCOPIC EXAMINATION: 10-15 leukocytes observed. CULTURE RESULT: After incubation, when culture media were evaluated; gram-positive growth was detected yapılan boyalı mikroskobik inceleme ve biyokimyasal analizler sonucunda growth of more than two types of microorganisms was identified. Repeat with a new sample is recommended if clinically indicated.	Growth detected
100002490694	URINE MICROSCOPIC EXAMINATION: 10-12 leukocytes observed. CULTURE RESULT: After incubation, when culture media were evaluated; gram-positive growth was detected yapılan boyalı mikroskobik inceleme ve biyokimyasal analizler sonucunda growth of more than two types of microorganisms was identified. Repeat with a new sample is recommended if clinically indicated.	Growth detected
100002491059	URINE MICROSCOPIC EXAMINATION: 10-12 leukocytes observed. CULTURE RESULT: After incubation, when culture media were evaluated; gram-positive growth was detected yapılan boyalı mikroskobik inceleme ve biyokimyasal analizler sonucunda growth of more than two types of microorganisms was identified. Repeat with a new sample is recommended if clinically indicated.	Growth detected
100002491704	URINE MICROSCOPIC EXAMINATION: Bol leukocytes observed. URINE CULTURE: 100.000 cfu/ml Klebsiella pneumoniae grew. Antibiogram result is attached.	Growth detected
100002491734	URINE MICROSCOPIC EXAMINATION: Bol leukocytes observed. URINE CULTURE: 100.000 cfu/ml Escherichia coli grew. Antibiogram result is attached.	Growth detected
100002492085	URINE MICROSCOPIC EXAMINATION: 8-10 leukocytes observed. URINE CULTURE: 100.000 cfu/ml Pseudomonas aeruginosa grew. Antibiogram result is attached.	Growth detected
100002492305	URINE MICROSCOPIC EXAMINATION: Bol leukocytes observed. URINE CULTURE: 100.000 cfu/ml Escherichia coli grew. Antibiogram result is attached.	Growth detected
100002493305	URINE MICROSCOPIC EXAMINATION: 2-3 leukocytes observed. CULTURE RESULT: After incubation, when culture media were evaluated; gram pozitif ve gram negatif üreme olduğu yapılan boyalı mikroskobik inceleme ve biyokimyasal analizler sonucunda growth of more than two types of microorganisms was identified. Repeat with a new sample is recommended if clinically indicated.	Growth detected
100002493372	URINE MICROSCOPIC EXAMINATION: 1-2 leukocytes observed. URINE CULTURE: 100.000 cfu/ml Escherichia coli grew. Antibiogram result is attached.	Growth detected
100002493486	URINE MICROSCOPIC EXAMINATION: 10-15 leukocytes observed. CULTURE RESULT: After incubation, when culture media were evaluated; gram pozitif ve gram negatif üreme olduğu yapılan boyalı mikroskobik inceleme ve biyokimyasal analizler sonucunda growth of more than two types of microorganisms was identified. Repeat with a new sample is recommended if clinically indicated.	Growth detected
100002493508	URINE CULTURE: 100.000 cfu/ml Enterococcus faecalis grew. Antibiogram result is attached.	Growth detected
100002493812	URINE MICROSCOPIC EXAMINATION: 2-3 leukocytes observed. CULTURE RESULT: After incubation, when culture media were evaluated; gram pozitif ve gram negatif üreme olduğu yapılan boyalı mikroskobik inceleme ve biyokimyasal analizler sonucunda growth of more than two types of microorganisms was identified. Repeat with a new sample is recommended if clinically indicated.	Growth detected
100002493855	URINE MICROSCOPIC EXAMINATION: 1-2 leukocytes observed. CULTURE RESULT: 2.500 cfu/ml Proteus spp. grew. "European Committee on Antimicrobial Susceptibility Testing" (EUCAST) ve "The Clinical and Laboratory Standards Institute(CLSI)" Önerileri Doğrultusunda Antibiyogram yapılmamıştır.	Growth detected
100002493900	URINE MICROSCOPIC EXAMINATION: 15-20 leukocytes observed. CULTURE RESULT: After incubation, when culture media were evaluated; gram pozitif ve gram negatif üreme olduğu yapılan boyalı mikroskobik inceleme ve biyokimyasal analizler sonucunda growth of more than two types of microorganisms was identified. Repeat with a new sample is recommended if clinically indicated.	Growth detected
100002494342	URINE MICROSCOPIC EXAMINATION: Bol leukocytes observed. CULTURE RESULT: 2.500 cfu/ml Candida spp. grew.	Growth detected
100002494356	URINE MICROSCOPIC EXAMINATION: 10-12 leukocytes observed. URINE CULTURE: 10.000 cfu/ml Escherichia coli grew. Antibiogram result is attached.	Growth detected
100002494361	URINE MICROSCOPIC EXAMINATION: Bol leukocytes observed. URINE CULTURE: 100.000 cfu/ml Escherichia coli grew. Antibiogram result is attached.	Growth detected
100002495725	URINE MICROSCOPIC EXAMINATION: 10-15 leukocytes observed. CULTURE RESULT: After incubation, when culture media were evaluated; gram pozitif ve gram negatif üreme olduğu yapılan boyalı mikroskobik inceleme ve biyokimyasal analizler sonucunda growth of more than two types of microorganisms was identified. Repeat with a new sample is recommended if clinically indicated.	Growth detected
100002495872	URINE MICROSCOPIC EXAMINATION: 1-2 leukocytes observed. CULTURE RESULT: 2.500 cfu/ml Klebsiella spp. grew. "European Committee on Antimicrobial Susceptibility Testing" (EUCAST) ve "The Clinical and Laboratory Standards Institute(CLSI)" Önerileri Doğrultusunda Antibiyogram yapılmamıştır.	Growth detected
100002495956	URINE MICROSCOPIC EXAMINATION: Bol leukocytes observed. URINE CULTURE: 100.000 cfu/ml Proteus mirabilis grew. Antibiogram result is attached.	Growth detected
100002496003	URINE MICROSCOPIC EXAMINATION: Bol leukocytes observed. URINE CULTURE: 100.000 cfu/ml Escherichia coli grew. Antibiogram result is attached.	Growth detected
100002496353	URINE MICROSCOPIC EXAMINATION: 5-6 leukocytes observed. CULTURE RESULT: After incubation, when culture media were evaluated; MİX (gram pozitif ve gram negatif ve mantar elemanları) üreme olduğu yapılan boyalı mikroskobik inceleme ve biyokimyasal analizler sonucunda growth of more than two types of microorganisms was identified. Repeat with a new sample is recommended if clinically indicated.	Growth detected
100002496383	URINE MICROSCOPIC EXAMINATION: 1-2 leukocytes observed. CULTURE RESULT: After incubation, when culture media were evaluated; gram pozitif ve gram negatif üreme olduğu yapılan boyalı mikroskobik inceleme ve biyokimyasal analizler sonucunda growth of more than two types of microorganisms was identified. Repeat with a new sample is recommended if clinically indicated.	Growth detected
100002496649	URINE MICROSCOPIC EXAMINATION: 3-4 leukocytes observed. URINE CULTURE: 100.000 cfu/ml Streptococcus agalactiae (Strep. group B) grew. Antibiogram result is attached.	Growth detected
100002496709	URINE MICROSCOPIC EXAMINATION: 6-7 leukocytes observed. CULTURE RESULT: After incubation, when culture media were evaluated; gram pozitif ve gram negatif üreme olduğu yapılan boyalı mikroskobik inceleme ve biyokimyasal analizler sonucunda growth of more than two types of microorganisms was identified. Repeat with a new sample is recommended if clinically indicated.	Growth detected
100002497210	URINE MICROSCOPIC EXAMINATION: Nadir leukocytes observed. URINE CULTURE: 100.000 cfu/ml Klebsiella pneumoniae grew. Antibiogram result is attached.	Growth detected
100002497226	URINE MICROSCOPIC EXAMINATION: Bol leukocytes observed. CULTURE RESULT: After incubation, when culture media were evaluated; gram pozitif ve gram negatif üreme olduğu yapılan boyalı mikroskobik inceleme ve biyokimyasal analizler sonucunda growth of more than two types of microorganisms was identified. Repeat with a new sample is recommended if clinically indicated.	Growth detected
100002497328	URINE MICROSCOPIC EXAMINATION: 8-10 leukocytes observed. URINE CULTURE: 100.000 cfu/ml Escherichia coli grew. Antibiogram result is attached.	Growth detected
100002497422	URINE MICROSCOPIC EXAMINATION: 20-25 leukocytes observed. CULTURE RESULT: After incubation, when culture media were evaluated; gram-positive growth was detected yapılan boyalı mikroskobik inceleme ve biyokimyasal analizler sonucunda growth of more than two types of microorganisms was identified. Repeat with a new sample is recommended if clinically indicated.	Growth detected
100002497782	URINE MICROSCOPIC EXAMINATION: 12-15 leukocytes observed. URINE CULTURE: 100.000 cfu/ml Escherichia coli grew. Antibiogram result is attached.	Growth detected
100002498051	URINE MICROSCOPIC EXAMINATION: Bol leukocytes observed. URINE CULTURE: 100.000 cfu/ml Enterococcus spp. grew. Antibiogram result is attached.	Growth detected
100002498083	URINE MICROSCOPIC EXAMINATION: Bol leukocytes observed. URINE CULTURE: 100.000 cfu/ml Escherichia coli grew. Antibiogram result is attached.	Growth detected
100002498719	URINE MICROSCOPIC EXAMINATION: 1-2 leukocytes observed. CULTURE RESULT: After incubation, when culture media were evaluated; gram-positive growth was detected yapılan boyalı mikroskobik inceleme ve biyokimyasal analizler sonucunda growth of more than two types of microorganisms was identified. Repeat with a new sample is recommended if clinically indicated.	Growth detected
100002498973	URINE MICROSCOPIC EXAMINATION: 10-15 leukocytes observed. URINE CULTURE: 100.000 cfu/ml Escherichia coli grew. Antibiogram result is attached.	Growth detected
100002499402	URINE MICROSCOPIC EXAMINATION: 9-10 leukocytes observed. URINE CULTURE: 100.000 cfu/ml Enterobacter cloacae grew. Antibiogram result is attached.	Growth detected
100002499934	URINE MICROSCOPIC EXAMINATION: 10-15 leukocytes observed. URINE CULTURE: 100.000 cfu/ml Escherichia coli grew. Antibiogram result is attached.	Growth detected
100002500048	URINE MICROSCOPIC EXAMINATION: 7-8 leukocytes observed. CULTURE RESULT: 2.500 cfu/ml Streptococcus spp. grew. "European Committee on Antimicrobial Susceptibility Testing" (EUCAST) ve "The Clinical and Laboratory Standards Institute(CLSI)" Önerileri Doğrultusunda Antibiyogram yapılmamıştır.	Growth detected
100002500626	URINE MICROSCOPIC EXAMINATION: 5-6 leukocytes observed. URINE CULTURE: 10.000 cfu/ml Staphylococcus epidermidis grew. Antibiogram result is attached.	Growth detected
100002500782	URINE MICROSCOPIC EXAMINATION: 3-4 leukocytes observed. CULTURE RESULT: After incubation, when culture media were evaluated; gram pozitif ve gram negatif üreme olduğu yapılan boyalı mikroskobik inceleme ve biyokimyasal analizler sonucunda growth of more than two types of microorganisms was identified. Repeat with a new sample is recommended if clinically indicated.	Growth detected
100002501088	URINE MICROSCOPIC EXAMINATION: Bol leukocytes observed. CULTURE RESULT: After incubation, when culture media were evaluated; gram pozitif ve gram negatif üreme olduğu yapılan boyalı mikroskobik inceleme ve biyokimyasal analizler sonucunda growth of more than two types of microorganisms was identified. Repeat with a new sample is recommended if clinically indicated.	Growth detected
100002501239	URINE MICROSCOPIC EXAMINATION: 4-5 leukocytes observed. CULTURE RESULT: After incubation, when culture media were evaluated; gram pozitif ve gram negatif üreme olduğu yapılan boyalı mikroskobik inceleme ve biyokimyasal analizler sonucunda growth of more than two types of microorganisms was identified. Repeat with a new sample is recommended if clinically indicated.	Growth detected
100002501304	URINE MICROSCOPIC EXAMINATION: 15-20 leukocytes observed. CULTURE RESULT: After incubation, when culture media were evaluated; gram pozitif ve gram negatif üreme olduğu yapılan boyalı mikroskobik inceleme ve biyokimyasal analizler sonucunda growth of more than two types of microorganisms was identified. Repeat with a new sample is recommended if clinically indicated.	Growth detected
100002501702	URINE MICROSCOPIC EXAMINATION: Bol leukocytes observed. CULTURE RESULT: After incubation, when culture media were evaluated; gram pozitif ve gram negatif üreme olduğu yapılan boyalı mikroskobik inceleme ve biyokimyasal analizler sonucunda growth of more than two types of microorganisms was identified. Repeat with a new sample is recommended if clinically indicated.	Growth detected
100002501760	URINE MICROSCOPIC EXAMINATION: 15-20 leukocytes observed. URINE CULTURE: 100.000 cfu/ml Escherichia coli grew. Antibiogram result is attached.	Growth detected
100002501902	URINE MICROSCOPIC EXAMINATION: 5-6 leukocytes observed. CULTURE RESULT: After incubation, when culture media were evaluated; gram-positive growth was detected yapılan boyalı mikroskobik inceleme ve biyokimyasal analizler sonucunda growth of more than two types of microorganisms was identified. Repeat with a new sample is recommended if clinically indicated.	Growth detected
100002502140	URINE MICROSCOPIC EXAMINATION: 1-2 leukocytes observed. CULTURE RESULT: After incubation, when culture media were evaluated; gram-positive growth was detected yapılan boyalı mikroskobik inceleme ve biyokimyasal analizler sonucunda growth of more than two types of microorganisms was identified. Repeat with a new sample is recommended if clinically indicated.	Growth detected
100002502318	URINE MICROSCOPIC EXAMINATION: Bol leukocytes observed. URINE CULTURE: 100.000 cfu/ml Escherichia coli grew. Antibiogram result is attached.	Growth detected
100002502791	URINE MICROSCOPIC EXAMINATION: 5-6 leukocytes observed. CULTURE RESULT: 2.500 cfu/ml Streptococcus spp. grew. "European Committee on Antimicrobial Susceptibility Testing" (EUCAST) ve "The Clinical and Laboratory Standards Institute(CLSI)" Önerileri Doğrultusunda Antibiyogram yapılmamıştır.	Growth detected
100002503119	URINE MICROSCOPIC EXAMINATION: 9-10 leukocytes observed. CULTURE RESULT: After incubation, when culture media were evaluated; gram-positive growth was detected yapılan boyalı mikroskobik inceleme ve biyokimyasal analizler sonucunda growth of more than two types of microorganisms was identified. Repeat with a new sample is recommended if clinically indicated.	Growth detected
100002503504	URINE MICROSCOPIC EXAMINATION: Bol leukocytes observed. CULTURE RESULT: 2.500 cfu/ml Candida spp. grew.	Growth detected
100002503922	URINE MICROSCOPIC EXAMINATION: Bol leukocytes observed. URINE CULTURE: 2.500 cfu/ml Streptococcus agalactiae grew. Antibiogram result is attached.	Growth detected
100002504907	URINE MICROSCOPIC EXAMINATION: 1-2 leukocytes observed. URINE CULTURE: 100.000 cfu/ml Klebsiella oxytoca grew. Antibiogram result is attached.	Growth detected
100002504952	URINE MICROSCOPIC EXAMINATION: 10-15 leukocytes observed. URINE CULTURE: 100.000 cfu/ml Escherichia coli grew. Antibiogram result is attached.	Growth detected
100002505263	URINE MICROSCOPIC EXAMINATION: 3-4 leukocytes observed. CULTURE RESULT: After incubation, when culture media were evaluated; gram pozitif ve gram negatif üreme olduğu yapılan boyalı mikroskobik inceleme ve biyokimyasal analizler sonucunda growth of more than two types of microorganisms was identified. Repeat with a new sample is recommended if clinically indicated.	Growth detected
100002505683	URINE MICROSCOPIC EXAMINATION: 10-12 leukocytes observed. URINE CULTURE: 100.000 cfu/ml Escherichia coli grew. Antibiogram result is attached.	Growth detected
100002506220	URINE MICROSCOPIC EXAMINATION: 1-2 leukocytes observed. CULTURE RESULT: After incubation, when culture media were evaluated; gram pozitif ve gram negatif üreme olduğu yapılan boyalı mikroskobik inceleme ve biyokimyasal analizler sonucunda growth of more than two types of microorganisms was identified. Repeat with a new sample is recommended if clinically indicated.	Growth detected
100002506232	URINE MICROSCOPIC EXAMINATION: 1-2 leukocytes observed. CULTURE RESULT: After incubation, when culture media were evaluated; gram pozitif ve gram negatif üreme olduğu yapılan boyalı mikroskobik inceleme ve biyokimyasal analizler sonucunda growth of more than two types of microorganisms was identified. Repeat with a new sample is recommended if clinically indicated.	Growth detected
100002506232	URINE MICROSCOPIC EXAMINATION: 2-3 leukocytes observed. CULTURE RESULT: After incubation, when culture media were evaluated; gram pozitif ve gram negatif üreme olduğu yapılan boyalı mikroskobik inceleme ve biyokimyasal analizler sonucunda growth of more than two types of microorganisms was identified. Repeat with a new sample is recommended if clinically indicated.	Growth detected
100002506236	URINE MICROSCOPIC EXAMINATION: 8-9 leukocytes observed. CULTURE RESULT: After incubation, when culture media were evaluated; gram-positive growth was detected yapılan boyalı mikroskobik inceleme ve biyokimyasal analizler sonucunda growth of more than two types of microorganisms was identified. Repeat with a new sample is recommended if clinically indicated.	Growth detected
100002506449	URINE MICROSCOPIC EXAMINATION: 5-6 leukocytes observed. URINE CULTURE: 100.000 cfu/ml Escherichia coli grew. Antibiogram result is attached.	Growth detected
100002506466	URINE MICROSCOPIC EXAMINATION: 5-6 leukocytes observed. URINE CULTURE: 100.000 cfu/ml Escherichia coli grew. Antibiogram result is attached.	Growth detected
100002506602	URINE MICROSCOPIC EXAMINATION: 2-3 leukocytes observed. CULTURE RESULT: After incubation, when culture media were evaluated; gram pozitif ve gram negatif üreme olduğu yapılan boyalı mikroskobik inceleme ve biyokimyasal analizler sonucunda growth of more than two types of microorganisms was identified. Repeat with a new sample is recommended if clinically indicated.	Growth detected
100002506801	URINE MICROSCOPIC EXAMINATION: Bol leukocytes observed. URINE CULTURE: 100.000 cfu/ml Enterobacter cloacae grew. Antibiogram result is attached.	Growth detected
100002506809	URINE MICROSCOPIC EXAMINATION: 3-4 leukocytes observed. CULTURE RESULT: After incubation, when culture media were evaluated; gram pozitif ve gram negatif üreme olduğu yapılan boyalı mikroskobik inceleme ve biyokimyasal analizler sonucunda growth of more than two types of microorganisms was identified. Repeat with a new sample is recommended if clinically indicated.	Growth detected
100002506992	URINE MICROSCOPIC EXAMINATION: 2-3 leukocytes observed. CULTURE RESULT: After incubation, when culture media were evaluated; gram pozitif ve gram negatif üreme olduğu yapılan boyalı mikroskobik inceleme ve biyokimyasal analizler sonucunda growth of more than two types of microorganisms was identified. Repeat with a new sample is recommended if clinically indicated.	Growth detected
100002507158	URINE MICROSCOPIC EXAMINATION: 8-10 leukocytes observed. CULTURE RESULT: After incubation, when culture media were evaluated; gram negatif üreme olduğu yapılan boyalı mikroskobik inceleme ve biyokimyasal analizler sonucunda growth of more than two types of microorganisms was identified. Repeat with a new sample is recommended if clinically indicated.	Growth detected
100002507265	URINE MICROSCOPIC EXAMINATION: 1-2 leukocytes observed. URINE CULTURE: 100.000 cfu/ml Escherichia coli grew. Antibiogram result is attached.	Growth detected
100002507469	URINE MICROSCOPIC EXAMINATION: 3-4 leukocytes observed. CULTURE RESULT: 2.500 cfu/ml Streptococcus spp. grew. "European Committee on Antimicrobial Susceptibility Testing" (EUCAST) ve "The Clinical and Laboratory Standards Institute(CLSI)" Önerileri Doğrultusunda Antibiyogram yapılmamıştır.	Growth detected
100002508407	URINE MICROSCOPIC EXAMINATION: 30-35 leukocytes observed. URINE CULTURE: 100.000 cfu/Klebsiella aerogenes grew. Antibiogram result is attached.	Growth detected
100002509156	URINE MICROSCOPIC EXAMINATION: 15-20 leukocytes observed. CULTURE RESULT: After incubation, when culture media were evaluated; gram-positive growth was detected yapılan boyalı mikroskobik inceleme ve biyokimyasal analizler sonucunda growth of more than two types of microorganisms was identified. Repeat with a new sample is recommended if clinically indicated.	Growth detected
100002509455	URINE MICROSCOPIC EXAMINATION: 8-10 leukocytes observed. URINE CULTURE: 2.500 cfu/ml Escherichia coli grew. Antibiogram result is attached.	Growth detected
100002509907	URINE MICROSCOPIC EXAMINATION: 5-6 leukocytes observed. URINE CULTURE: 100.000 cfu/ml Staphylococcus lugdunensis grew. Antibiogram result is attached.	Growth detected
100002509959	URINE MICROSCOPIC EXAMINATION: 20-25 leukocytes observed. URINE CULTURE: 100.000 cfu/ml Citrobacter farmeri grew. Antibiogram result is attached.	Growth detected
100002510001	URINE MICROSCOPIC EXAMINATION: Bol leukocytes observed. URINE CULTURE: 100.000 cfu/ml Citrobacter farmeri grew. Antibiogram result is attached.	Growth detected
100002510202	URINE MICROSCOPIC EXAMINATION: 10-12 leukocytes observed. URINE CULTURE: 100.000 cfu/ml Escherichia coli grew. Antibiogram result is attached.	Growth detected
100002510737	URINE MICROSCOPIC EXAMINATION: 6-7 leukocytes observed. CULTURE RESULT: After incubation, when culture media were evaluated; gram-positive growth was detected yapılan boyalı mikroskobik inceleme ve biyokimyasal analizler sonucunda growth of more than two types of microorganisms was identified. Repeat with a new sample is recommended if clinically indicated.	Growth detected
100002510766	URINE MICROSCOPIC EXAMINATION: 1-2 leukocytes observed. CULTURE RESULT: 10.000 cfu/ml Staphylococcus spp. grew. "European Committee on Antimicrobial Susceptibility Testing" (EUCAST) ve "The Clinical and Laboratory Standards Institute(CLSI)" Önerileri Doğrultusunda Antibiyogram yapılmamıştır.	Growth detected
100002510951	URINE MICROSCOPIC EXAMINATION: 2-3 leukocytes observed. CULTURE RESULT: After incubation, when culture media were evaluated; gram pozitif ve gram negatif üreme olduğu yapılan boyalı mikroskobik inceleme ve biyokimyasal analizler sonucunda growth of more than two types of microorganisms was identified. Repeat with a new sample is recommended if clinically indicated.	Growth detected
100002511189	URINE MICROSCOPIC EXAMINATION: Bol lökosit ve maya hücresi görüldü. CULTURE RESULT: 2.500 cfu/ml Candida spp. grew.	Growth detected
100002511272	URINE MICROSCOPIC EXAMINATION: 4-5 leukocytes observed. CULTURE RESULT: After incubation, when culture media were evaluated; gram-positive growth was detected yapılan boyalı mikroskobik inceleme ve biyokimyasal analizler sonucunda growth of more than two types of microorganisms was identified. Repeat with a new sample is recommended if clinically indicated.	Growth detected
100002511590	URINE MICROSCOPIC EXAMINATION: 3-4 leukocytes observed. CULTURE RESULT: After incubation, when culture media were evaluated; gram pozitif ve gram negatif üreme olduğu yapılan boyalı mikroskobik inceleme ve biyokimyasal analizler sonucunda growth of more than two types of microorganisms was identified. Repeat with a new sample is recommended if clinically indicated.	Growth detected
100002511689	URINE MICROSCOPIC EXAMINATION: Nadir leukocytes observed. URINE CULTURE: 10.000 cfu/ml Koagülaz Negatif(-) Stafilokok grew. Antibiogram result is attached.	Growth detected
100002511700	URINE MICROSCOPIC EXAMINATION: 5-6 leukocytes observed. CULTURE RESULT: After incubation, when culture media were evaluated; gram pozitif ve gram negatif üreme olduğu yapılan boyalı mikroskobik inceleme ve biyokimyasal analizler sonucunda growth of more than two types of microorganisms was identified. Repeat with a new sample is recommended if clinically indicated.	Growth detected
100002511831	URINE MICROSCOPIC EXAMINATION: 1-2 leukocytes observed. CULTURE RESULT: After incubation, when culture media were evaluated; gram pozitif ve gram negatif üreme olduğu yapılan boyalı mikroskobik inceleme ve biyokimyasal analizler sonucunda growth of more than two types of microorganisms was identified. Repeat with a new sample is recommended if clinically indicated.	Growth detected
100002511967	URINE MICROSCOPIC EXAMINATION: 2-3 leukocytes observed. CULTURE RESULT: 10.000 cfu/ml Candida spp. grew.	Growth detected
100002512122	URINE MICROSCOPIC EXAMINATION: Bol leukocytes observed. URINE CULTURE: 100.000 cfu/ml Escherichia coli grew. Antibiogram result is attached.	Growth detected
100002512132	URINE MICROSCOPIC EXAMINATION: 3-4 leukocytes observed. URINE CULTURE: 100.000 cfu/ml Koagülaz Negatif(-) Stafilokok grew. Antibiogram result is attached.	Growth detected
100002512730	URINE MICROSCOPIC EXAMINATION: 1-2 leukocytes observed. CULTURE RESULT: After incubation, when culture media were evaluated; gram pozitif ve gram negatif üreme olduğu yapılan boyalı mikroskobik inceleme ve biyokimyasal analizler sonucunda growth of more than two types of microorganisms was identified. Repeat with a new sample is recommended if clinically indicated.	Growth detected
100002512989	URINE MICROSCOPIC EXAMINATION: Bol leukocytes observed. URINE CULTURE: 100.000 cfu/ml Citrobacter farmeri grew. Antibiogram result is attached.	Growth detected
100002513248	URINE MICROSCOPIC EXAMINATION: 4-5 leukocytes observed. CULTURE RESULT: 2.500 cfu/ml Streptococcus spp. grew. "European Committee on Antimicrobial Susceptibility Testing" (EUCAST) ve "The Clinical and Laboratory Standards Institute(CLSI)" Önerileri Doğrultusunda Antibiyogram yapılmamıştır.	Growth detected
100002513351	URINE MICROSCOPIC EXAMINATION: Bol leukocytes observed. CULTURE RESULT: After incubation, when culture media were evaluated; gram pozitif ve gram negatif üreme olduğu yapılan boyalı mikroskobik inceleme ve biyokimyasal analizler sonucunda growth of more than two types of microorganisms was identified. Repeat with a new sample is recommended if clinically indicated.	Growth detected
100002513965	URINE MICROSCOPIC EXAMINATION: 3-4 leukocytes observed. CULTURE RESULT: After incubation, when culture media were evaluated; gram pozitif ve gram negatif üreme olduğu yapılan boyalı mikroskobik inceleme ve biyokimyasal analizler sonucunda growth of more than two types of microorganisms was identified. Repeat with a new sample is recommended if clinically indicated.	Growth detected
100002513973	URINE MICROSCOPIC EXAMINATION: 1-2 leukocytes observed. CULTURE RESULT: After incubation, when culture media were evaluated; gram pozitif ve gram negatif üreme olduğu yapılan boyalı mikroskobik inceleme ve biyokimyasal analizler sonucunda growth of more than two types of microorganisms was identified. Repeat with a new sample is recommended if clinically indicated.	Growth detected
100002514035	URINE MICROSCOPIC EXAMINATION: 1-2 leukocytes observed. CULTURE RESULT: After incubation, when culture media were evaluated; gram pozitif ve gram negatif üreme olduğu yapılan boyalı mikroskobik inceleme ve biyokimyasal analizler sonucunda growth of more than two types of microorganisms was identified. Repeat with a new sample is recommended if clinically indicated.	Growth detected
100002514037	URINE MICROSCOPIC EXAMINATION: 6-7 leukocytes observed. URINE CULTURE: 100.000 cfu/ml Escherichia coli grew. Antibiogram result is attached.	Growth detected
100002514041	URINE MICROSCOPIC EXAMINATION: 2-3 leukocytes observed. CULTURE RESULT: After incubation, when culture media were evaluated; gram pozitif ve gram negatif üreme olduğu yapılan boyalı mikroskobik inceleme ve biyokimyasal analizler sonucunda growth of more than two types of microorganisms was identified. Repeat with a new sample is recommended if clinically indicated.	Growth detected
100002514044	URINE MICROSCOPIC EXAMINATION: 8-10 leukocytes observed. URINE CULTURE: 100.000 cfu/ml Klebsiella pneumoniae grew. Antibiogram result is attached.	Growth detected
100002514212	URINE MICROSCOPIC EXAMINATION: 5-6 leukocytes observed. URINE CULTURE: 10.000 cfu/ml Escherichia coli grew. Antibiogram result is attached.	Growth detected
100002514897	URINE MICROSCOPIC EXAMINATION: 15-20 leukocytes observed. URINE CULTURE: 10.000 cfu/ml Escherichia coli grew. Antibiogram result is attached.	Growth detected
100002515320	URINE MICROSCOPIC EXAMINATION: 2-3 leukocytes observed. URINE CULTURE: 100.000 cfu/ml Koagülaz Negatif(-) Stafilokok grew. Antibiogram result is attached.	Growth detected
100002515894	URINE MICROSCOPIC EXAMINATION: Bol leukocytes observed. URINE CULTURE: 100.000 cfu/ml Klebsiella pneumoniae grew. Antibiogram result is attached.	Growth detected
100002515929	URINE MICROSCOPIC EXAMINATION: 15-20 leukocytes observed. URINE CULTURE: 10.000 cfu/ml Enterococcus spp. grew. Antibiogram result is attached.	Growth detected
100002516352	CULTURE RESULT: After incubation, when culture media were evaluated; gram pozitif ve gram negatif üreme olduğu yapılan boyalı mikroskobik inceleme ve biyokimyasal analizler sonucunda growth of more than two types of microorganisms was identified. Repeat with a new sample is recommended if clinically indicated.	Growth detected
100002516935	URINE MICROSCOPIC EXAMINATION: Bol leukocytes observed. URINE CULTURE: 100.000 cfu/ml Escherichia coli grew. Antibiogram result is attached.	Growth detected
100002517172	URINE MICROSCOPIC EXAMINATION: 3-4 leukocytes observed. CULTURE RESULT: After incubation, when culture media were evaluated; gram pozitif ve gram negatif üreme olduğu yapılan boyalı mikroskobik inceleme ve biyokimyasal analizler sonucunda growth of more than two types of microorganisms was identified. Repeat with a new sample is recommended if clinically indicated.	Growth detected
100002517257	URINE MICROSCOPIC EXAMINATION: Bol leukocytes observed. Gönderilen materyal; Koyun Kanlı-EMB Agara ekim yapıldı. İnkübasyon sonrasında maya hücrelerinin grewği görüldü. Üreyen kolonilerden Chromagar Candida besiyerine pasaj yapıldı. CULTURE RESULT: 100.000 cfu/ml Candida albicans grew.	Growth detected
100002517692	URINE MICROSCOPIC EXAMINATION: 10-15 leukocytes observed. CULTURE RESULT: After incubation, when culture media were evaluated; gram pozitif ve gram negatif üreme olduğu yapılan boyalı mikroskobik inceleme ve biyokimyasal analizler sonucunda growth of more than two types of microorganisms was identified. Repeat with a new sample is recommended if clinically indicated.	Growth detected
100002517954	URINE MICROSCOPIC EXAMINATION: 2-3 leukocytes observed. CULTURE RESULT: 2.500 cfu/ml Escherichia coli grew. "European Committee on Antimicrobial Susceptibility Testing" (EUCAST) ve "The Clinical and Laboratory Standards Institute(CLSI)" Önerileri Doğrultusunda Antibiyogram yapılmamıştır.	Growth detected
100002518025	URINE MICROSCOPIC EXAMINATION: 1-2 leukocytes observed. URINE CULTURE: 100.000 cfu/ml Klebsiella spp. grew. Antibiogram result is attached.	Growth detected
100002518770	URINE MICROSCOPIC EXAMINATION: 2-3 leukocytes observed. CULTURE RESULT: After incubation, when culture media were evaluated; gram-positive growth was detected yapılan boyalı mikroskobik inceleme ve biyokimyasal analizler sonucunda growth of more than two types of microorganisms was identified. Repeat with a new sample is recommended if clinically indicated.	Growth detected
100002519012	URINE MICROSCOPIC EXAMINATION: 10-15 leukocytes observed. URINE CULTURE: 2.500 cfu/ml Candida spp. grew.	Growth detected
100002519114	CULTURE RESULT: After incubation, when culture media were evaluated; gram pozitif ve gram negatif üreme olduğu yapılan boyalı mikroskobik inceleme ve biyokimyasal analizler sonucunda growth of more than two types of microorganisms was identified. Repeat with a new sample is recommended if clinically indicated.	Growth detected
100002519283	URINE MICROSCOPIC EXAMINATION:2-3 leukocytes observed. CULTURE RESULT: After incubation, when culture media were evaluated; gram-positive growth was detected yapılan boyalı mikroskobik inceleme ve biyokimyasal analizler sonucunda growth of more than two types of microorganisms was identified. Repeat with a new sample is recommended if clinically indicated.	Growth detected
100002519446	URINE MICROSCOPIC EXAMINATION: Bol leukocytes observed. URINE CULTURE: 100.000 cfu/ml Staphylococcus aureus grew. Antibiogram result is attached.	Growth detected
100002519724	CULTURE RESULT: After incubation, when culture media were evaluated; gram pozitif ve gram negatif üreme olduğu yapılan boyalı mikroskobik inceleme ve biyokimyasal analizler sonucunda growth of more than two types of microorganisms was identified. Repeat with a new sample is recommended if clinically indicated.	Growth detected
100002520078	CULTURE RESULT: 2.500 cfu/ml Streptococcus spp. grew. "European Committee on Antimicrobial Susceptibility Testing" (EUCAST) ve "The Clinical and Laboratory Standards Institute(CLSI)" Önerileri Doğrultusunda Antibiyogram yapılmamıştır.	Growth detected
100002520085	URINE MICROSCOPIC EXAMINATION: 1-2 leukocytes observed. CULTURE RESULT: After incubation, when culture media were evaluated; gram-positive growth was detected yapılan boyalı mikroskobik inceleme ve biyokimyasal analizler sonucunda growth of more than two types of microorganisms was identified. Repeat with a new sample is recommended if clinically indicated.	Growth detected
100002520294	URINE MICROSCOPIC EXAMINATION: 2-3 leukocytes observed. CULTURE RESULT: 2.500 cfu/ml Escherichia coli grew. "European Committee on Antimicrobial Susceptibility Testing" (EUCAST) ve "The Clinical and Laboratory Standards Institute(CLSI)" Önerileri Doğrultusunda Antibiyogram yapılmamıştır.	Growth detected
100002520870	URINE CULTURE: 100.000 cfu/ml Enterobacter cloacae grew. Antibiogram result is attached.	Growth detected
100002520926	URINE MICROSCOPIC EXAMINATION: 3-4 leukocytes observed. CULTURE RESULT: After incubation, when culture media were evaluated; gram-positive growth was detected yapılan boyalı mikroskobik inceleme ve biyokimyasal analizler sonucunda growth of more than two types of microorganisms was identified. Repeat with a new sample is recommended if clinically indicated.	Growth detected
100002521594	URINE MICROSCOPIC EXAMINATION: 8-10 leukocytes observed. URINE CULTURE: 100.000 cfu/ml Escherichia coli grew. Antibiogram result is attached.	Growth detected
100002522277	URINE MICROSCOPIC EXAMINATION: 5-6 leukocytes observed. URINE CULTURE: 100.000 cfu/ml Enterobacter cloacae grew. Antibiogram result is attached.	Growth detected
100002522764	URINE MICROSCOPIC EXAMINATION: 1-2 leukocytes observed. CULTURE RESULT: 2.500 cfu/ml Streptococcus spp. grew. "European Committee on Antimicrobial Susceptibility Testing" (EUCAST) ve "The Clinical and Laboratory Standards Institute(CLSI)" Önerileri Doğrultusunda Antibiyogram yapılmamıştır.	Growth detected
100002523373	URINE MICROSCOPIC EXAMINATION: 2-3 leukocytes observed. CULTURE RESULT: 2.500 cfu/ml Staphylococcus spp. grew. "European Committee on Antimicrobial Susceptibility Testing" (EUCAST) ve "The Clinical and Laboratory Standards Institute(CLSI)" Önerileri Doğrultusunda Antibiyogram yapılmamıştır.	Growth detected
100002523423	URINE MICROSCOPIC EXAMINATION: 1-2 leukocytes observed. CULTURE RESULT: 2.500 cfu/ml Escherichia coli grew. "European Committee on Antimicrobial Susceptibility Testing" (EUCAST) ve "The Clinical and Laboratory Standards Institute(CLSI)" Önerileri Doğrultusunda Antibiyogram yapılmamıştır.	Growth detected
100002523427	URINE MICROSCOPIC EXAMINATION: Bol leukocytes observed. CULTURE RESULT: After incubation, when culture media were evaluated; gram-positive growth was detected yapılan boyalı mikroskobik inceleme ve biyokimyasal analizler sonucunda growth of more than two types of microorganisms was identified. Repeat with a new sample is recommended if clinically indicated.	Growth detected
100002523560	URINE MICROSCOPIC EXAMINATION: Bol leukocytes observed. URINE CULTURE: 100.000 cfu/ml Escherichia coli grew. Antibiogram result is attached.	Growth detected
100002523739	URINE MICROSCOPIC EXAMINATION: 3-4 leukocytes observed. URINE CULTURE: 100.000 cfu/ml Klebsiella pneumoniae grew. Antibiogram result is attached.	Growth detected
100002523771	URINE MICROSCOPIC EXAMINATION: 10-15 leukocytes observed. CULTURE RESULT: After incubation, when culture media were evaluated; gram pozitif ve gram negatif üreme olduğu yapılan boyalı mikroskobik inceleme ve biyokimyasal analizler sonucunda growth of more than two types of microorganisms was identified. Repeat with a new sample is recommended if clinically indicated.	Growth detected
100002523947	URINE MICROSCOPIC EXAMINATION: 5-6 leukocytes observed. URINE CULTURE: 100.000 cfu/ml Klebsiella pneumoniae grew. Antibiogram result is attached.	Growth detected
100002524123	URINE MICROSCOPIC EXAMINATION: 15-20 leukocytes observed. CULTURE RESULT: After incubation, when culture media were evaluated; gram-positive growth was detected yapılan boyalı mikroskobik inceleme ve biyokimyasal analizler sonucunda growth of more than two types of microorganisms was identified. Repeat with a new sample is recommended if clinically indicated.	Growth detected
100002524422	URINE MICROSCOPIC EXAMINATION: 1-2 leukocytes observed. CULTURE RESULT: 2.500 cfu/ml Koagülaz Negatif(-) Stafilokok grew. "European Committee on Antimicrobial Susceptibility Testing" (EUCAST) ve "The Clinical and Laboratory Standards Institute(CLSI)" Önerileri Doğrultusunda Antibiyogram yapılmamıştır.	Growth detected
100002524424	URINE MICROSCOPIC EXAMINATION: 1-2 leukocytes observed. URINE CULTURE: 100.000 cfu/ml Klebsiella aerogenes grew. Antibiogram result is attached.	Growth detected
100002524438	URINE MICROSCOPIC EXAMINATION: 3-4 leukocytes observed. CULTURE RESULT: 2.500 cfu/ml Koagülaz Negatif(-) Stafilokok ve Candida spp. grew. "European Committee on Antimicrobial Susceptibility Testing" (EUCAST) ve "The Clinical and Laboratory Standards Institute(CLSI)" Önerileri Doğrultusunda Antibiyogram yapılmamıştır.	Growth detected
100002524571	URINE MICROSCOPIC EXAMINATION: 10-15 leukocytes observed. URINE CULTURE: 2.500 cfu/ml Klebsiella pneumoniae grew. Antibiogram result is attached.	Growth detected
100002524694	URINE MICROSCOPIC EXAMINATION: 1-2 leukocytes observed. CULTURE RESULT: After incubation, when culture media were evaluated; gram pozitif ve gram negatif üreme olduğu yapılan boyalı mikroskobik inceleme ve biyokimyasal analizler sonucunda growth of more than two types of microorganisms was identified. Repeat with a new sample is recommended if clinically indicated.	Growth detected
100002524696	CULTURE RESULT: After incubation, when culture media were evaluated; gram pozitif ve gram negatif üreme olduğu yapılan boyalı mikroskobik inceleme ve biyokimyasal analizler sonucunda growth of more than two types of microorganisms was identified. Repeat with a new sample is recommended if clinically indicated.	Growth detected
100002524910	URINE MICROSCOPIC EXAMINATION: Bol leukocytes observed. URINE CULTURE: 100.000 cfu/ml Klebsiella aerogenes grew. Antibiogram result is attached.	Growth detected
100002525034	URINE MICROSCOPIC EXAMINATION: 2-3 leukocytes observed. CULTURE RESULT: After incubation, when culture media were evaluated; gram pozitif ve gram negatif üreme olduğu yapılan boyalı mikroskobik inceleme ve biyokimyasal analizler sonucunda growth of more than two types of microorganisms was identified. Repeat with a new sample is recommended if clinically indicated.	Growth detected
100002525180	URINE MICROSCOPIC EXAMINATION: 5-6 leukocytes observed. CULTURE RESULT: After incubation, when culture media were evaluated; gram-positive growth was detected yapılan boyalı mikroskobik inceleme ve biyokimyasal analizler sonucunda growth of more than two types of microorganisms was identified. Repeat with a new sample is recommended if clinically indicated.	Growth detected
100002525440	URINE MICROSCOPIC EXAMINATION: 5-6 leukocytes observed. CULTURE RESULT: 1.000 cfu/ml Proteus spp. grew. "European Committee on Antimicrobial Susceptibility Testing" (EUCAST) ve "The Clinical and Laboratory Standards Institute(CLSI)" Önerileri Doğrultusunda Antibiyogram yapılmamıştır.	Growth detected
100002525489	URINE MICROSCOPIC EXAMINATION: 1-2 leukocytes observed. CULTURE RESULT: 2.500 cfu/ml Klebsiella spp. grew. "European Committee on Antimicrobial Susceptibility Testing" (EUCAST) ve "The Clinical and Laboratory Standards Institute(CLSI)" Önerileri Doğrultusunda Antibiyogram yapılmamıştır.	Growth detected
100002525540	URINE MICROSCOPIC EXAMINATION: 3-4 leukocytes observed. URINE CULTURE: 100.000 cfu/ml Escherichia coli grew. Antibiogram result is attached.	Growth detected
100002525543	URINE MICROSCOPIC EXAMINATION: 6-8 leukocytes observed. CULTURE RESULT: 2.500 cfu/ml Candida spp. grew.	Growth detected
100002525672	CULTURE RESULT: After incubation, when culture media were evaluated; gram-positive growth was detected yapılan boyalı mikroskobik inceleme ve biyokimyasal analizler sonucunda growth of more than two types of microorganisms was identified. Repeat with a new sample is recommended if clinically indicated.	Growth detected
100002525820	URINE MICROSCOPIC EXAMINATION: 3-4 leukocytes observed. CULTURE RESULT: After incubation, when culture media were evaluated; gram-positive growth was detected yapılan boyalı mikroskobik inceleme ve biyokimyasal analizler sonucunda growth of more than two types of microorganisms was identified. Repeat with a new sample is recommended if clinically indicated.	Growth detected
100002525916	URINE MICROSCOPIC EXAMINATION: 4-5 leukocytes observed. URINE CULTURE: 100.000 cfu/ml Escherichia coli grew. Antibiogram result is attached.	Growth detected
100002526126	URINE MICROSCOPIC EXAMINATION: 5-6 leukocytes observed. URINE CULTURE: 100.000 cfu/ml Staphylococcus epidermidis grew. Antibiogram result is attached.	Growth detected
100002526342	URINE MICROSCOPIC EXAMINATION: 1-2 leukocytes observed. CULTURE RESULT: After incubation, when culture media were evaluated; gram pozitif ve gram negatif üreme olduğu yapılan boyalı mikroskobik inceleme ve biyokimyasal analizler sonucunda growth of more than two types of microorganisms was identified. Repeat with a new sample is recommended if clinically indicated.	Growth detected
100002526506	URINE MICROSCOPIC EXAMINATION: 4-5 leukocytes observed. CULTURE RESULT: After incubation, when culture media were evaluated; gram-positive growth was detected yapılan boyalı mikroskobik inceleme ve biyokimyasal analizler sonucunda growth of more than two types of microorganisms was identified. Repeat with a new sample is recommended if clinically indicated.	Growth detected
100002526586	URINE MICROSCOPIC EXAMINATION: 15-20 leukocytes observed. URINE CULTURE: 100.000 cfu/ml Escherichia coli grew. Antibiogram result is attached.	Growth detected
100002526647	URINE MICROSCOPIC EXAMINATION: 3-4 leukocytes observed. CULTURE RESULT: After incubation, when culture media were evaluated; gram-positive growth was detected yapılan boyalı mikroskobik inceleme ve biyokimyasal analizler sonucunda growth of more than two types of microorganisms was identified. Repeat with a new sample is recommended if clinically indicated.	Growth detected
100002526701	URINE MICROSCOPIC EXAMINATION: Bol leukocytes observed. CULTURE RESULT: After incubation, when culture media were evaluated; gram pozitif ve gram negatif üreme olduğu yapılan boyalı mikroskobik inceleme ve biyokimyasal analizler sonucunda growth of more than two types of microorganisms was identified. Repeat with a new sample is recommended if clinically indicated.	Growth detected
100002526969	URINE MICROSCOPIC EXAMINATION: 1-2 leukocytes observed. CULTURE RESULT: After incubation, when culture media were evaluated; gram-positive growth was detected yapılan boyalı mikroskobik inceleme ve biyokimyasal analizler sonucunda growth of more than two types of microorganisms was identified. Repeat with a new sample is recommended if clinically indicated.	Growth detected
100002527422	URINE MICROSCOPIC EXAMINATION: 2-3 leukocytes observed. CULTURE RESULT: After incubation, when culture media were evaluated; gram pozitif ve gram negatif üreme olduğu yapılan boyalı mikroskobik inceleme ve biyokimyasal analizler sonucunda growth of more than two types of microorganisms was identified. Repeat with a new sample is recommended if clinically indicated.	Growth detected
100002527924	URINE MICROSCOPIC EXAMINATION: 2-3 leukocytes observed. CULTURE RESULT: After incubation, when culture media were evaluated; gram-positive growth was detected yapılan boyalı mikroskobik inceleme ve biyokimyasal analizler sonucunda growth of more than two types of microorganisms was identified. Repeat with a new sample is recommended if clinically indicated.	Growth detected
100002527990	URINE MICROSCOPIC EXAMINATION: 8-10 leukocytes observed. CULTURE RESULT: After incubation, when culture media were evaluated; gram-positive growth was detected yapılan boyalı mikroskobik inceleme ve biyokimyasal analizler sonucunda growth of more than two types of microorganisms was identified. Repeat with a new sample is recommended if clinically indicated.	Growth detected
100002528521	URINE MICROSCOPIC EXAMINATION: 1-2 leukocytes observed. CULTURE RESULT: After incubation, when culture media were evaluated; gram-positive growth was detected yapılan boyalı mikroskobik inceleme ve biyokimyasal analizler sonucunda growth of more than two types of microorganisms was identified. Repeat with a new sample is recommended if clinically indicated.	Growth detected
100002528528	URINE MICROSCOPIC EXAMINATION: 4-5 leukocytes observed. CULTURE RESULT: After incubation, when culture media were evaluated; gram-positive growth was detected yapılan boyalı mikroskobik inceleme ve biyokimyasal analizler sonucunda growth of more than two types of microorganisms was identified. Repeat with a new sample is recommended if clinically indicated.	Growth detected
100002528864	URINE MICROSCOPIC EXAMINATION: 4-5 leukocytes observed. CULTURE RESULT: After incubation, when culture media were evaluated; gram-positive growth was detected yapılan boyalı mikroskobik inceleme ve biyokimyasal analizler sonucunda growth of more than two types of microorganisms was identified. Repeat with a new sample is recommended if clinically indicated.	Growth detected
100002528949	URINE MICROSCOPIC EXAMINATION: 3-4 leukocytes observed. CULTURE RESULT: 2.500 cfu/ml Escherichia coli grew. "European Committee on Antimicrobial Susceptibility Testing" (EUCAST) ve "The Clinical and Laboratory Standards Institute(CLSI)" Önerileri Doğrultusunda Antibiyogram yapılmamıştır.	Growth detected
100002529285	URINE MICROSCOPIC EXAMINATION: 25-30 leukocytes observed. CULTURE RESULT: After incubation, when culture media were evaluated; gram pozitif ve gram negatif üreme olduğu yapılan boyalı mikroskobik inceleme ve biyokimyasal analizler sonucunda growth of more than two types of microorganisms was identified. Repeat with a new sample is recommended if clinically indicated.	Growth detected
100002529576	URINE MICROSCOPIC EXAMINATION: 12-14 leukocytes observed. CULTURE RESULT: 2.500 cfu/ml Streptococcus spp. grew. "European Committee on Antimicrobial Susceptibility Testing" (EUCAST) ve "The Clinical and Laboratory Standards Institute(CLSI)" Önerileri Doğrultusunda Antibiyogram yapılmamıştır.	Growth detected
100002529580	URINE MICROSCOPIC EXAMINATION: 9-10 leukocytes observed. URINE CULTURE: 100.000 cfu/ml Streptococcus agalactiae (Strep. group B) grew. Antibiogram result is attached.	Growth detected
100002529644	URINE MICROSCOPIC EXAMINATION: 25-30 leukocytes observed. URINE CULTURE: 100.000 cfu/ml Escherichia coli grew. Antibiogram result is attached.	Growth detected
100002529859	URINE MICROSCOPIC EXAMINATION: Bol leukocytes observed. URINE CULTURE: 100.000 cfu/ml Escherichia coli grew. Antibiogram result is attached.	Growth detected
100002529916	URINE MICROSCOPIC EXAMINATION: 30-35 leukocytes observed. URINE CULTURE: 100.000 cfu/ml Escherichia coli grew. Antibiogram result is attached.	Growth detected
100002530057	URINE MICROSCOPIC EXAMINATION: Bol leukocytes observed. URINE CULTURE: 100.000 cfu/ml Streptococcus agalactiae (Strep. group B) grew. Antibiogram result is attached.	Growth detected
100002530111	URINE MICROSCOPIC EXAMINATION: 3-4 leukocytes observed. CULTURE RESULT: After incubation, when culture media were evaluated; gram-positive growth was detected yapılan boyalı mikroskobik inceleme ve biyokimyasal analizler sonucunda growth of more than two types of microorganisms was identified. Repeat with a new sample is recommended if clinically indicated.	Growth detected
100002530338	URINE MICROSCOPIC EXAMINATION: 3-4 leukocytes observed. CULTURE RESULT: After incubation, when culture media were evaluated; gram-positive growth was detected yapılan boyalı mikroskobik inceleme ve biyokimyasal analizler sonucunda growth of more than two types of microorganisms was identified. Repeat with a new sample is recommended if clinically indicated.	Growth detected
100002530503	URINE MICROSCOPIC EXAMINATION: Bol leukocytes observed. URINE CULTURE: 100.000 cfu/ml Escherichia coli grew. Antibiogram result is attached.	Growth detected
100002530730	URINE MICROSCOPIC EXAMINATION: 1-2 leukocytes observed. URINE CULTURE: 10.000 cfu/ml Streptococcus agalactiae (Strep. group B) grew. Antibiogram result is attached.	Growth detected
100002530849	URINE MICROSCOPIC EXAMINATION: 20-25 leukocytes observed. CULTURE RESULT: After incubation, when culture media were evaluated; gram pozitif ve gram negatif üreme olduğu yapılan boyalı mikroskobik inceleme ve biyokimyasal analizler sonucunda growth of more than two types of microorganisms was identified. Repeat with a new sample is recommended if clinically indicated.	Growth detected
100002530981	URINE MICROSCOPIC EXAMINATION: 2-3 leukocytes observed. URINE CULTURE: 5.000 cfu/ml Escherichia coli grew. Antibiogram result is attached.	Growth detected
100002531128	URINE MICROSCOPIC EXAMINATION: 10-15l leukocytes observed. URINE CULTURE: 2.500 cfu/ml Enterococcus faecalis grew. Antibiogram result is attached.	Growth detected
100002531193	URINE MICROSCOPIC EXAMINATION: 3-4 leukocytes observed. URINE CULTURE: 100.000 cfu/ml Streptococcus agalactiae (Strep. group B) ve 2.500 cfu/ml Candida (non-albicans) grew. Antibiogram result is attached.	Growth detected
100002531195	URINE MICROSCOPIC EXAMINATION: 6-7 leukocytes observed. URINE CULTURE: 100.000 cfu/ml Escherichia coli grew. Antibiogram result is attached.	Growth detected
100002531634	URINE MICROSCOPIC EXAMINATION: 3-4 leukocytes observed. CULTURE RESULT: After incubation, when culture media were evaluated; gram pozitif ve gram negatif üreme olduğu yapılan boyalı mikroskobik inceleme ve biyokimyasal analizler sonucunda growth of more than two types of microorganisms was identified. Repeat with a new sample is recommended if clinically indicated.	Growth detected
100002531763	URINE MICROSCOPIC EXAMINATION: 1-2 leukocytes observed. URINE CULTURE: 100.000 cfu/ml Streptococcus anginosus grew. Antibiogram result is attached.	Growth detected
100002531771	URINE MICROSCOPIC EXAMINATION: Bol leukocytes observed. URINE CULTURE: 100.000 cfu/ml Escherichia coli grew. Antibiogram result is attached.	Growth detected
100002532078	URINE MICROSCOPIC EXAMINATION: 15-20 leukocytes observed. CULTURE RESULT: After incubation, when culture media were evaluated; gram-positive growth was detected yapılan boyalı mikroskobik inceleme ve biyokimyasal analizler sonucunda growth of more than two types of microorganisms was identified. Repeat with a new sample is recommended if clinically indicated.	Growth detected
100002532161	URINE MICROSCOPIC EXAMINATION: Bol leukocytes observed. URINE CULTURE: 100.000 cfu/ml Escherichia coli grew. Antibiogram result is attached.	Growth detected
100002532410	URINE MICROSCOPIC EXAMINATION: 4-5 leukocytes observed. CULTURE RESULT: After incubation, when culture media were evaluated; gram pozitif ve gram negatif üreme olduğu yapılan boyalı mikroskobik inceleme ve biyokimyasal analizler sonucunda growth of more than two types of microorganisms was identified. Repeat with a new sample is recommended if clinically indicated.	Growth detected
100002532463	URINE MICROSCOPIC EXAMINATION: 20-25 leukocytes observed. CULTURE RESULT: After incubation, when culture media were evaluated; gram-positive growth was detected yapılan boyalı mikroskobik inceleme ve biyokimyasal analizler sonucunda growth of more than two types of microorganisms was identified. Repeat with a new sample is recommended if clinically indicated.	Growth detected
100002532580	URINE MICROSCOPIC EXAMINATION: 2-3 leukocytes observed. CULTURE RESULT: After incubation, when culture media were evaluated; gram pozitif ve gram negatif üreme olduğu yapılan boyalı mikroskobik inceleme ve biyokimyasal analizler sonucunda growth of more than two types of microorganisms was identified. Repeat with a new sample is recommended if clinically indicated.	Growth detected
100002532651	URINE MICROSCOPIC EXAMINATION: 3-4 leukocytes observed. CULTURE RESULT: After incubation, when culture media were evaluated; gram pozitif ve gram negatif üreme olduğu yapılan boyalı mikroskobik inceleme ve biyokimyasal analizler sonucunda growth of more than two types of microorganisms was identified. Repeat with a new sample is recommended if clinically indicated.	Growth detected
100002532822	URINE MICROSCOPIC EXAMINATION: 1-2 leukocytes observed. CULTURE RESULT: After incubation, when culture media were evaluated; gram pozitif ve gram negatif üreme olduğu yapılan boyalı mikroskobik inceleme ve biyokimyasal analizler sonucunda growth of more than two types of microorganisms was identified. Repeat with a new sample is recommended if clinically indicated.	Growth detected
100002533398	URINE MICROSCOPIC EXAMINATION: Bol leukocytes observed. URINE CULTURE: 2.500 cfu/ml Escherichia coli grew. Antibiogram result is attached.	Growth detected
100002533841	URINE MICROSCOPIC EXAMINATION: 8-10 leukocytes observed. CULTURE RESULT: After incubation, when culture media were evaluated; gram pozitif ve gram negatif üreme olduğu yapılan boyalı mikroskobik inceleme ve biyokimyasal analizler sonucunda growth of more than two types of microorganisms was identified. Repeat with a new sample is recommended if clinically indicated.	Growth detected
100002534075	URINE MICROSCOPIC EXAMINATION: 4-5 leukocytes observed. URINE CULTURE: 100.000 cfu/ml Escherichia coli grew. Antibiogram result is attached.	Growth detected
100002534188	URINE MICROSCOPIC EXAMINATION: 4-5 leukocytes observed. URINE CULTURE: 100.000 cfu/ml Staphylococcus aureus grew. Antibiogram result is attached.	Growth detected
100002534239	URINE MICROSCOPIC EXAMINATION: Bol leukocytes observed. URINE CULTURE: 100.000 cfu/ml Escherichia coli grew. Antibiogram result is attached.	Growth detected
100002536170	URINE MICROSCOPIC EXAMINATION: Bol leukocytes observed. CULTURE RESULT: After incubation, when culture media were evaluated; gram-positive growth was detected yapılan boyalı mikroskobik inceleme ve biyokimyasal analizler sonucunda growth of more than two types of microorganisms was identified. Repeat with a new sample is recommended if clinically indicated.	Growth detected
100002536331	URINE MICROSCOPIC EXAMINATION: Bol leukocytes observed. URINE CULTURE: 100.000 cfu/ml Escherichia coli grew. Antibiogram result is attached.	Growth detected
100002536684	URINE MICROSCOPIC EXAMINATION: 1-2 leukocytes observed. URINE CULTURE: 100.000 cfu/ml Escherichia coli grew. Antibiogram result is attached.	Growth detected
100002536687	URINE MICROSCOPIC EXAMINATION: 2-3 leukocytes observed. CULTURE RESULT: 2.500 cfu/ml Escherichia coli grew. "European Committee on Antimicrobial Susceptibility Testing" (EUCAST) ve "The Clinical and Laboratory Standards Institute(CLSI)" Önerileri Doğrultusunda Antibiyogram yapılmamıştır.	Growth detected
100002536917	URINE MICROSCOPIC EXAMINATION: 3-4 leukocytes observed. CULTURE RESULT: After incubation, when culture media were evaluated; gram-positive growth was detected yapılan boyalı mikroskobik inceleme ve biyokimyasal analizler sonucunda growth of more than two types of microorganisms was identified. Repeat with a new sample is recommended if clinically indicated.	Growth detected
100002536932	URINE MICROSCOPIC EXAMINATION: 3-4 leukocytes observed. CULTURE RESULT: After incubation, when culture media were evaluated; gram pozitif ve gram negatif üreme olduğu yapılan boyalı mikroskobik inceleme ve biyokimyasal analizler sonucunda growth of more than two types of microorganisms was identified. Repeat with a new sample is recommended if clinically indicated.	Growth detected
100002537293	URINE MICROSCOPIC EXAMINATION: 1-2 leukocytes observed. CULTURE RESULT: After incubation, when culture media were evaluated; gram pozitif ve gram negatif üreme olduğu yapılan boyalı mikroskobik inceleme ve biyokimyasal analizler sonucunda growth of more than two types of microorganisms was identified. Repeat with a new sample is recommended if clinically indicated.	Growth detected
100002537586	URINE MICROSCOPIC EXAMINATION: 3-4 leukocytes observed. CULTURE RESULT: After incubation, when culture media were evaluated; gram-positive growth was detected yapılan boyalı mikroskobik inceleme ve biyokimyasal analizler sonucunda growth of more than two types of microorganisms was identified. Repeat with a new sample is recommended if clinically indicated.	Growth detected
100002537670	URINE MICROSCOPIC EXAMINATION: 1-2 leukocytes observed. CULTURE RESULT: After incubation, when culture media were evaluated; gram pozitif ve gram negatif üreme olduğu yapılan boyalı mikroskobik inceleme ve biyokimyasal analizler sonucunda growth of more than two types of microorganisms was identified. Repeat with a new sample is recommended if clinically indicated.	Growth detected
100002537677	URINE MICROSCOPIC EXAMINATION: Bol leukocytes observed. URINE CULTURE: 100.000 cfu/ml Escherichia coli grew. Antibiogram result is attached.	Growth detected
100002537859	URINE MICROSCOPIC EXAMINATION: Bol leukocytes observed. URINE CULTURE: 100.000 cfu/ml Escherichia coli grew. Antibiogram result is attached.	Growth detected
100002538552	URINE MICROSCOPIC EXAMINATION: 10-15 leukocytes observed. URINE CULTURE: 100.000 cfu/ml Escherichia coli grew. Antibiogram result is attached.	Growth detected
100002538902	URINE MICROSCOPIC EXAMINATION: 8-10 leukocytes observed. CULTURE RESULT: After incubation, when culture media were evaluated; gram-positive growth was detected yapılan boyalı mikroskobik inceleme ve biyokimyasal analizler sonucunda growth of more than two types of microorganisms was identified. Repeat with a new sample is recommended if clinically indicated.	Growth detected
100002539276	URINE MICROSCOPIC EXAMINATION: 10-12 leukocytes observed. URINE CULTURE: 100.000 cfu/ml Edwardsiella ictaluri grew. Antibiogram result is attached.	Growth detected
100002539279	URINE MICROSCOPIC EXAMINATION: Bol leukocytes observed. URINE CULTURE: 100.000 cfu/ml Escherichia coli grew. Antibiogram result is attached.	Growth detected
100002540045	URINE MICROSCOPIC EXAMINATION: 20-25 leukocytes observed. URINE CULTURE: 100.000 cfu/ml Escherichia coli grew. Antibiogram result is attached.	Growth detected
100002540160	URINE MICROSCOPIC EXAMINATION: 2-3 leukocytes observed. CULTURE RESULT: After incubation, when culture media were evaluated; gram pozitif ve gram negatif üreme olduğu yapılan boyalı mikroskobik inceleme ve biyokimyasal analizler sonucunda growth of more than two types of microorganisms was identified. Repeat with a new sample is recommended if clinically indicated.	Growth detected
100002540225	URINE MICROSCOPIC EXAMINATION: 1-2 leukocytes observed. URINE CULTURE: 100.000 cfu/ml Klebsiella pneumoniae grew. Antibiogram result is attached.	Growth detected
100002540810	URINE MICROSCOPIC EXAMINATION: 15-20 leukocytes observed. CULTURE RESULT: After incubation, when culture media were evaluated; gram pozitif ve gram negatif üreme olduğu yapılan boyalı mikroskobik inceleme ve biyokimyasal analizler sonucunda growth of more than two types of microorganisms was identified. Repeat with a new sample is recommended if clinically indicated.	Growth detected
100002541025	URINE MICROSCOPIC EXAMINATION: 1-2 leukocytes observed. CULTURE RESULT: After incubation, when culture media were evaluated; gram pozitif ve gram negatif üreme olduğu yapılan boyalı mikroskobik inceleme ve biyokimyasal analizler sonucunda growth of more than two types of microorganisms was identified. Repeat with a new sample is recommended if clinically indicated.	Growth detected
100002541048	URINE MICROSCOPIC EXAMINATION: 8-10 leukocytes observed. CULTURE RESULT: After incubation, when culture media were evaluated; gram-positive growth was detected yapılan boyalı mikroskobik inceleme ve biyokimyasal analizler sonucunda growth of more than two types of microorganisms was identified. Repeat with a new sample is recommended if clinically indicated.	Growth detected
100002541186	URINE MICROSCOPIC EXAMINATION: 2-3 leukocytes observed. CULTURE RESULT: After incubation, when culture media were evaluated; gram-positive growth was detected yapılan boyalı mikroskobik inceleme ve biyokimyasal analizler sonucunda growth of more than two types of microorganisms was identified. Repeat with a new sample is recommended if clinically indicated.	Growth detected
100002542203	URINE MICROSCOPIC EXAMINATION: 4-5 leukocytes observed. URINE CULTURE: 5.000 cfu/ml Streptococcus agalactiae (Strep. group B) grew. Antibiogram result is attached.	Growth detected
100002542309	URINE MICROSCOPIC EXAMINATION: 1-2 leukocytes observed. CULTURE RESULT: After incubation, when culture media were evaluated; gram pozitif ve gram negatif üreme olduğu yapılan boyalı mikroskobik inceleme ve biyokimyasal analizler sonucunda growth of more than two types of microorganisms was identified. Repeat with a new sample is recommended if clinically indicated.	Growth detected
100002542979	URINE MICROSCOPIC EXAMINATION: 5-6 leukocytes observed. CULTURE RESULT: After incubation, when culture media were evaluated; gram pozitif ve gram negatif üreme olduğu yapılan boyalı mikroskobik inceleme ve biyokimyasal analizler sonucunda growth of more than two types of microorganisms was identified. Repeat with a new sample is recommended if clinically indicated.	Growth detected
100002543307	URINE MICROSCOPIC EXAMINATION: 2-3 leukocytes observed. CULTURE RESULT: After incubation, when culture media were evaluated; gram pozitif ve gram negatif üreme olduğu yapılan boyalı mikroskobik inceleme ve biyokimyasal analizler sonucunda growth of more than two types of microorganisms was identified. Kontaminasyon ? Repeat with a new sample is recommended if clinically indicated.	Growth detected
100002543310	URINE MICROSCOPIC EXAMINATION: 25-30 leukocytes observed. URINE CULTURE: 500 cfu/ml Escherichia coli grew. Antibiogram result is attached.	Growth detected
100002543665	URINE MICROSCOPIC EXAMINATION: 3-4 leukocytes observed. CULTURE RESULT: 2.500 cfu/ml Escherichia coli grew. "European Committee on Antimicrobial Susceptibility Testing" (EUCAST) ve "The Clinical and Laboratory Standards Institute(CLSI)" Önerileri Doğrultusunda Antibiyogram yapılmamıştır.	Growth detected
100002544120	URINE MICROSCOPIC EXAMINATION: 5-6 leukocytes observed. CULTURE RESULT: After incubation, when culture media were evaluated; gram pozitif ve gram negatif üreme olduğu yapılan boyalı mikroskobik inceleme ve biyokimyasal analizler sonucunda growth of more than two types of microorganisms was identified. Kontaminasyon ? Repeat with a new sample is recommended if clinically indicated.	Growth detected
100002544313	URINE MICROSCOPIC EXAMINATION: 2-3 leukocytes observed. CULTURE RESULT: 2.500 cfu/ml Escherichia coli grew. "European Committee on Antimicrobial Susceptibility Testing" (EUCAST) ve "The Clinical and Laboratory Standards Institute(CLSI)" Önerileri Doğrultusunda Antibiyogram yapılmamıştır.	Growth detected
100002544333	URINE MICROSCOPIC EXAMINATION: 10-15 leukocytes observed. URINE CULTURE: 100.000 cfu/ml Klebsiella spp. grew. Antibiogram result is attached.	Growth detected
100002544499	URINE MICROSCOPIC EXAMINATION: 1-2 leukocytes observed. CULTURE RESULT: After incubation, when culture media were evaluated; gram pozitif ve gram negatif üreme olduğu yapılan boyalı mikroskobik inceleme ve biyokimyasal analizler sonucunda growth of more than two types of microorganisms was identified. Repeat with a new sample is recommended if clinically indicated.	Growth detected
100002544559	URINE MICROSCOPIC EXAMINATION: Bol leukocytes observed. CULTURE RESULT: After incubation, when culture media were evaluated; gram pozitif ve gram negatif üreme olduğu yapılan boyalı mikroskobik inceleme ve biyokimyasal analizler sonucunda growth of more than two types of microorganisms was identified. Repeat with a new sample is recommended if clinically indicated.	Growth detected
100002545030	URINE MICROSCOPIC EXAMINATION: 6-7 leukocytes observed. URINE CULTURE: 5.000 cfu/ml Escherichia coli grew. Antibiogram result is attached.	Growth detected
100002545121	URINE MICROSCOPIC EXAMINATION: 1-2 leukocytes observed. CULTURE RESULT: After incubation, when culture media were evaluated; gram pozitif ve gram negatif üreme olduğu yapılan boyalı mikroskobik inceleme ve biyokimyasal analizler sonucunda growth of more than two types of microorganisms was identified. Kontaminasyon ? Repeat with a new sample is recommended if clinically indicated.	Growth detected
100002545196	URINE MICROSCOPIC EXAMINATION: 2-3 leukocytes observed. URINE CULTURE: 10.000 cfu/ml Escherichia coli grew. Antibiogram result is attached.	Growth detected
100002546100	URINE MICROSCOPIC EXAMINATION: CULTURE RESULT: After incubation, when culture media were evaluated; gram-positive growth was detected yapılan boyalı mikroskobik inceleme ve biyokimyasal analizler sonucunda growth of more than two types of microorganisms was identified. Kontaminasyon ? Repeat with a new sample is recommended if clinically indicated.	Growth detected
100002546396	URINE MICROSCOPIC EXAMINATION: 2-3 leukocytes observed. URINE CULTURE: 100.000 cfu/ml Escherichia coli grew. Antibiogram result is attached.	Growth detected
100002546995	URINE MICROSCOPIC EXAMINATION: 15-20 leukocytes observed. URINE CULTURE: 100.000 cfu/ml Klebsiella aerogenes grew. Antibiogram result is attached.	Growth detected
100002547071	URINE MICROSCOPIC EXAMINATION: 4-5 leukocytes observed. CULTURE RESULT: After incubation, when culture media were evaluated; gram-positive growth was detected yapılan boyalı mikroskobik inceleme ve biyokimyasal analizler sonucunda growth of more than two types of microorganisms was identified. Repeat with a new sample is recommended if clinically indicated.	Growth detected
100002547432	URINE MICROSCOPIC EXAMINATION: 1-2 leukocytes observed. CULTURE RESULT: After incubation, when culture media were evaluated; gram pozitif ve gram negatif üreme olduğu yapılan boyalı mikroskobik inceleme ve biyokimyasal analizler sonucunda growth of more than two types of microorganisms was identified. Repeat with a new sample is recommended if clinically indicated.	Growth detected
100002547729	URINE MICROSCOPIC EXAMINATION: 1-2 leukocytes observed. URINE CULTURE: 10.000 cfu/ml Klebsiella pneumoniae grew. Antibiogram result is attached.	Growth detected
100002547761	URINE MICROSCOPIC EXAMINATION: Bol leukocytes observed. URINE CULTURE: 100.000 cfu/ml Escherichia coli grew. Antibiogram result is attached.	Growth detected
100002547923	URINE MICROSCOPIC EXAMINATION: 8-10 leukocytes observed. URINE CULTURE: 100.000 cfu/ml Escherichia coli grew. Antibiogram result is attached.	Growth detected
100002547998	URINE MICROSCOPIC EXAMINATION: 3-4 leukocytes observed. CULTURE RESULT: 5.000 cfu/ml Staphylococcus spp. grew. "European Committee on Antimicrobial Susceptibility Testing" (EUCAST) ve "The Clinical and Laboratory Standards Institute(CLSI)" Önerileri Doğrultusunda Antibiyogram yapılmamıştır.	Growth detected
100002548018	URINE MICROSCOPIC EXAMINATION: Bol leukocytes observed. URINE CULTURE: 100.000 cfu/ml Escherichia coli grew. Antibiogram result is attached.	Growth detected
100002548130	URINE MICROSCOPIC EXAMINATION: 8-10 leukocytes observed. CULTURE RESULT: After incubation, when culture media were evaluated; gram-positive growth was detected yapılan boyalı mikroskobik inceleme ve biyokimyasal analizler sonucunda growth of more than two types of microorganisms was identified. Repeat with a new sample is recommended if clinically indicated.	Growth detected
100002548261	URINE MICROSCOPIC EXAMINATION: Bol leukocytes observed. URINE CULTURE: 100.000 cfu/ml Escherichia coli grew. Antibiogram result is attached.	Growth detected
100002548325	URINE MICROSCOPIC EXAMINATION: 30-35 leukocytes observed. CULTURE RESULT: After incubation, when culture media were evaluated; gram-positive growth was detected yapılan boyalı mikroskobik inceleme ve biyokimyasal analizler sonucunda growth of more than two types of microorganisms was identified. Repeat with a new sample is recommended if clinically indicated.	Growth detected
100002548390	URINE MICROSCOPIC EXAMINATION: 10-15 leukocytes observed. URINE CULTURE: 100.000 cfu/ml Escherichia coli grew. Antibiogram result is attached.	Growth detected
100002548708	İDRAR DİREKT MİKROSKOBİK İNCELEME: Nadir leukocytes observed. CULTURE RESULT: After incubation, when culture media were evaluated; gram pozitif ve gram negatif üreme olduğu yapılan boyalı mikroskobik inceleme ve biyokimyasal analizler sonucunda growth of more than two types of microorganisms was identified. Repeat with a new sample is recommended if clinically indicated.	Growth detected
100002548855	URINE MICROSCOPIC EXAMINATION: 25-30 leukocytes observed. URINE CULTURE: 10.000 cfu/ml Staphylococcus saprophyticus grew. Antibiogram result is attached.	Growth detected
100002548950	URINE MICROSCOPIC EXAMINATION: Bol leukocytes observed. URINE CULTURE: 2.500 cfu/ml Escherichia coli grew. Antibiogram result is attached.	Growth detected
100002550025	URINE MICROSCOPIC EXAMINATION: 3-4 leukocytes observed. CULTURE RESULT: After incubation, when culture media were evaluated; gram pozitif ve gram negatif üreme olduğu yapılan boyalı mikroskobik inceleme ve biyokimyasal analizler sonucunda growth of more than two types of microorganisms was identified. Repeat with a new sample is recommended if clinically indicated.	Growth detected
100002550032	URINE MICROSCOPIC EXAMINATION: 2-3 leukocytes observed. CULTURE RESULT: After incubation, when culture media were evaluated; gram-positive growth was detected yapılan boyalı mikroskobik inceleme ve biyokimyasal analizler sonucunda growth of more than two types of microorganisms was identified. Kontaminasyon ? Repeat with a new sample is recommended if clinically indicated.	Growth detected
100002550124	URINE MICROSCOPIC EXAMINATION: 3-4 leukocytes observed. URINE CULTURE: 100.000 cfu/ml Escherichia coli grew. Antibiogram result is attached.	Growth detected
100002550504	URINE MICROSCOPIC EXAMINATION: 1-2 leukocytes observed. URINE CULTURE: 10.000 cfu/ml Escherichia coli grew. Antibiogram result is attached.	Growth detected
100002550591	URINE MICROSCOPIC EXAMINATION: 7-8 leukocytes observed. URINE CULTURE: 100.000 cfu/ml Enterobacter cloacae grew. Antibiogram result is attached.	Growth detected
100002550934	URINE MICROSCOPIC EXAMINATION: 3-4 leukocytes observed. URINE CULTURE: 100.000 cfu/ml Escherichia coli grew. Antibiogram result is attached.	Growth detected
100002550955	URINE MICROSCOPIC EXAMINATION: 10-12 leukocytes observed. URINE CULTURE: 5.000 cfu/ml Streptococcus agalactiae (Strep. group B) grew. Antibiogram result is attached.	Growth detected
100002551054	URINE MICROSCOPIC EXAMINATION: Bol leukocytes observed. URINE CULTURE: 10.000 cfu/ml Escherichia coli grew. Antibiogram result is attached.	Growth detected
100002551086	URINE MICROSCOPIC EXAMINATION: 4-5 leukocytes observed. CULTURE RESULT: After incubation, when culture media were evaluated; gram-positive growth was detected yapılan boyalı mikroskobik inceleme ve biyokimyasal analizler sonucunda growth of more than two types of microorganisms was identified. Kontaminasyon ? Repeat with a new sample is recommended if clinically indicated.	Growth detected
100002551366	URINE MICROSCOPIC EXAMINATION: Bol leukocytes observed. URINE CULTURE: 100.000 cfu/ml Escherichia coli grew. Antibiogram result is attached.	Growth detected
100002551900	URINE MICROSCOPIC EXAMINATION: 10-12 leukocytes observed. URINE CULTURE: 100.000 cfu/ml Escherichia coli grew. Antibiogram result is attached.	Growth detected
100002552402	URINE MICROSCOPIC EXAMINATION: 3-4 leukocytes observed. CULTURE RESULT: After incubation, when culture media were evaluated; gram-positive growth was detected yapılan boyalı mikroskobik inceleme ve biyokimyasal analizler sonucunda growth of more than two types of microorganisms was identified. Kontaminasyon ? Repeat with a new sample is recommended if clinically indicated.	Growth detected
100002552601	URINE MICROSCOPIC EXAMINATION: 8-10 leukocytes observed. CULTURE RESULT: After incubation, when culture media were evaluated; gram pozitif ve gram negatif üreme olduğu yapılan boyalı mikroskobik inceleme ve biyokimyasal analizler sonucunda growth of more than two types of microorganisms was identified. Kontaminasyon ? Repeat with a new sample is recommended if clinically indicated.	Growth detected
100002552682	URINE MICROSCOPIC EXAMINATION: 3-4 leukocytes observed. URINE CULTURE: 5.000 cfu/ml Candida spp. grew.	Growth detected
100002552926	URINE MICROSCOPIC EXAMINATION: 10-15 leukocytes observed. URINE CULTURE: 100.000 cfu/ml Escherichia coli grew. Antibiogram result is attached.	Growth detected
100002553220	URINE MICROSCOPIC EXAMINATION: Bol leukocytes observed. URINE CULTURE: 100.000 cfu/ml Staphylococcus saprophyticus grew. Antibiogram result is attached.	Growth detected
100002553422	URINE MICROSCOPIC EXAMINATION: Bol leukocytes observed. CULTURE RESULT: : 2.500 cfu/ml Proteus spp. ve az oranda Candida ( non- albicans) grew. Antibiogram result is attached.	Growth detected
100002553555	URINE MICROSCOPIC EXAMINATION: Nadir leukocytes observed. CULTURE RESULT: After incubation, when culture media were evaluated; gram pozitif ve gram negatif üreme olduğu yapılan boyalı mikroskobik inceleme ve biyokimyasal analizler sonucunda growth of more than two types of microorganisms was identified. Kontaminasyon ? Repeat with a new sample is recommended if clinically indicated.	Growth detected
100002553560	URINE MICROSCOPIC EXAMINATION: 3-4 leukocytes observed. Gönderilen materyal; Koyun Kanlı-EMB Agara ekim yapıldı. İnkübasyon sonrasında maya hücrelerinin grewği görüldü. Üreyen kolonilerden Chromagar Candida besiyerine pasaj yapıldı. CULTURE RESULT: 2.500 cfu/ml Candida albicans grew.	Growth detected
100002553632	URINE MICROSCOPIC EXAMINATION: 25-30 leukocytes observed. URINE CULTURE: 2.500 cfu/ml Streptococcus agalactiae ve az oranda Candida spp (non- albicans) grew. Antibiogram result is attached.	Growth detected
100002553715	URINE MICROSCOPIC EXAMINATION: Bol leukocytes observed. URINE CULTURE: 100.000 cfu/ml Escherichia coli grew. Antibiogram result is attached.	Growth detected
100002553747	URINE MICROSCOPIC EXAMINATION: 8-10 leukocytes observed. URINE CULTURE: 100.000 cfu/ml Escherichia coli grew. Antibiogram result is attached.	Growth detected
100002554070	URINE MICROSCOPIC EXAMINATION: 3-4 leukocytes observed. CULTURE RESULT: After incubation, when culture media were evaluated; gram-positive growth was detected yapılan boyalı mikroskobik inceleme ve biyokimyasal analizler sonucunda growth of more than two types of microorganisms was identified. Kontaminasyon ? Repeat with a new sample is recommended if clinically indicated.	Growth detected
100002554098	URINE MICROSCOPIC EXAMINATION: 2-3 leukocytes observed. CULTURE RESULT: After incubation, when culture media were evaluated; gram pozitif ve gram negatif üreme olduğu yapılan boyalı mikroskobik inceleme ve biyokimyasal analizler sonucunda growth of more than two types of microorganisms was identified. Kontaminasyon ? Repeat with a new sample is recommended if clinically indicated.	Growth detected
100002554437	URINE MICROSCOPIC EXAMINATION: 2-3 leukocytes observed. CULTURE RESULT: After incubation, when culture media were evaluated; gram-positive growth was detected yapılan boyalı mikroskobik inceleme ve biyokimyasal analizler sonucunda growth of more than two types of microorganisms was identified. Kontaminasyon ? Repeat with a new sample is recommended if clinically indicated.	Growth detected
100002554609	URINE MICROSCOPIC EXAMINATION: 8-10 leukocytes observed. CULTURE RESULT: After incubation, when culture media were evaluated; gram-positive growth was detected yapılan boyalı mikroskobik inceleme ve biyokimyasal analizler sonucunda growth of more than two types of microorganisms was identified. Kontaminasyon ? Repeat with a new sample is recommended if clinically indicated.	Growth detected
100002554950	URINE MICROSCOPIC EXAMINATION: 15-20 leukocytes observed. CULTURE RESULT: After incubation, when culture media were evaluated; gram-positive growth was detected yapılan boyalı mikroskobik inceleme ve biyokimyasal analizler sonucunda growth of more than two types of microorganisms was identified. Kontaminasyon ? Repeat with a new sample is recommended if clinically indicated.	Growth detected
100002554965	URINE MICROSCOPIC EXAMINATION: Bol leukocytes observed. URINE CULTURE: 100.000 cfu/ml Escherichia coli grew. Antibiogram result is attached.	Growth detected
100002554990	URINE MICROSCOPIC EXAMINATION: Bol leukocytes observed. URINE CULTURE: 100.000 cfu/ml Escherichia coli grew. Antibiogram result is attached.	Growth detected
100002555032	URINE MICROSCOPIC EXAMINATION: 4-5 leukocytes observed. CULTURE RESULT: After incubation, when culture media were evaluated; gram pozitif ve gram negatif üreme olduğu yapılan boyalı mikroskobik inceleme ve biyokimyasal analizler sonucunda growth of more than two types of microorganisms was identified. Kontaminasyon ? Repeat with a new sample is recommended if clinically indicated.	Growth detected
100002555749	URINE MICROSCOPIC EXAMINATION: Bol leukocytes observed. URINE CULTURE: 100.000 cfu/ml Escherichia coli, Pseudomonas aeruginosa grew. Antibiogram result is attached.	Growth detected
100002556349	URINE MICROSCOPIC EXAMINATION: 2-3 leukocytes observed. URINE CULTURE: 100.000 cfu/ml Escherichia coli grew. Antibiogram result is attached.	Growth detected
100002556567	URINE MICROSCOPIC EXAMINATION: Bol leukocytes observed. URINE CULTURE: 100.000 cfu/ml Klebsiella spp., Pseudomonas aeruginosa grew. Antibiogram result is attached.	Growth detected
100002556635	URINE MICROSCOPIC EXAMINATION: 15-20 leukocytes observed. URINE CULTURE: 2.500 cfu/ml Gardnerella vaginalis grew.	Growth detected
100002556729	URINE MICROSCOPIC EXAMINATION: 7-8 leukocytes observed. CULTURE RESULT: After incubation, when culture media were evaluated; gram-positive growth was detected yapılan boyalı mikroskobik inceleme ve biyokimyasal analizler sonucunda growth of more than two types of microorganisms was identified. Kontaminasyon ? Repeat with a new sample is recommended if clinically indicated.	Growth detected
100002557139	URINE MICROSCOPIC EXAMINATION: Bol leukocytes observed. CULTURE RESULT: After incubation, when culture media were evaluated; gram pozitif ve gram negatif üreme olduğu yapılan boyalı mikroskobik inceleme ve biyokimyasal analizler sonucunda growth of more than two types of microorganisms was identified. Kontaminasyon ? Repeat with a new sample is recommended if clinically indicated.	Growth detected
100002557172	URINE MICROSCOPIC EXAMINATION: 4-5 leukocytes observed. URINE CULTURE: 100.000 cfu/ml Escherichia coli grew. Antibiogram result is attached.	Growth detected
100002557525	URINE MICROSCOPIC EXAMINATION: 1-2 leukocytes observed. CULTURE RESULT: After incubation, when culture media were evaluated; gram pozitif ve gram negatif üreme olduğu yapılan boyalı mikroskobik inceleme ve biyokimyasal analizler sonucunda growth of more than two types of microorganisms was identified. Kontaminasyon ? Repeat with a new sample is recommended if clinically indicated.	Growth detected
100002557817	URINE MICROSCOPIC EXAMINATION: Bol leukocytes observed. URINE CULTURE: 100.000 cfu/ml Escherichia coli grew. Antibiogram result is attached.	Growth detected
100002557843	URINE MICROSCOPIC EXAMINATION: Bol leukocytes observed. URINE CULTURE: 100.000 cfu/ml Escherichia coli grew. Antibiogram result is attached.	Growth detected
100002557973	URINE MICROSCOPIC EXAMINATION: Bol leukocytes observed. URINE CULTURE: 2.500 cfu/ml Escherichia coli grew. Antibiogram result is attached.	Growth detected
100002558176	URINE MICROSCOPIC EXAMINATION: Bol leukocytes observed. URINE CULTURE: 100.000 cfu/ml Escherichia coli grew. Antibiogram result is attached.	Growth detected
100002558230	URINE MICROSCOPIC EXAMINATION: 2-3 leukocytes observed. CULTURE RESULT: After incubation, when culture media were evaluated; gram-positive growth was detected yapılan boyalı mikroskobik inceleme ve biyokimyasal analizler sonucunda growth of more than two types of microorganisms was identified. Kontaminasyon ? Repeat with a new sample is recommended if clinically indicated.	Growth detected
100002558380	URINE MICROSCOPIC EXAMINATION: 3-4 leukocytes observed. URINE CULTURE: 100.000 cfu/ml Enterococcus faecalis grew. Antibiogram result is attached.	Growth detected
100002558585	URINE MICROSCOPIC EXAMINATION: 5-6 leukocytes observed. URINE CULTURE: 10.000 cfu/ml Staphylococcus epidermidis, az oranda Candida spp. grew. Antibiogram result is attached.	Growth detected
100002558829	URINE MICROSCOPIC EXAMINATION: 5-6 leukocytes observed. Gönderilen materyal; Koyun Kanlı-EMB Agara ekim yapıldı. İnkübasyon sonrasında maya hücrelerinin grewği görüldü. Üreyen kolonilerden Chromagar Candida besiyerine pasaj yapıldı. CULTURE RESULT: 100.000 cfu/ml Candida (non- albicans) grew.	Growth detected
100002559079	URINE MICROSCOPIC EXAMINATION: 3-4 leukocytes observed. URINE CULTURE: 100.000 cfu/ml Escherichia coli grew. Antibiogram result is attached.	Growth detected
100002559539	URINE MICROSCOPIC EXAMINATION: 2-3 leukocytes observed. CULTURE RESULT: After incubation, when culture media were evaluated; gram-positive growth was detected yapılan boyalı mikroskobik inceleme ve biyokimyasal analizler sonucunda growth of more than two types of microorganisms was identified. Kontaminasyon ? Repeat with a new sample is recommended if clinically indicated.	Growth detected
100002559568	URINE MICROSCOPIC EXAMINATION: 5-6 leukocytes observed. CULTURE RESULT: After incubation, when culture media were evaluated; gram-positive growth was detected yapılan boyalı mikroskobik inceleme ve biyokimyasal analizler sonucunda growth of more than two types of microorganisms was identified. Kontaminasyon ? Repeat with a new sample is recommended if clinically indicated.	Growth detected
100002559859	URINE MICROSCOPIC EXAMINATION: Bol leukocytes observed. URINE CULTURE: 2.500 cfu/ml Escherichia coli grew. Antibiogram result is attached.	Growth detected
100002559908	URINE MICROSCOPIC EXAMINATION: 2-3 leukocytes observed. URINE CULTURE: 100.000 cfu/ml Escherichia coli grew. Antibiogram result is attached.	Growth detected
100002560058	URINE MICROSCOPIC EXAMINATION: Bol leukocytes observed. CULTURE RESULT: After incubation, when culture media were evaluated; gram pozitif ve gram negatif üreme olduğu yapılan boyalı mikroskobik inceleme ve biyokimyasal analizler sonucunda growth of more than two types of microorganisms was identified. Kontaminasyon ? Repeat with a new sample is recommended if clinically indicated.	Growth detected
100002560106	URINE MICROSCOPIC EXAMINATION: Bol leukocytes observed. URINE CULTURE: 100.000 cfu/ml Escherichia coli grew. Antibiogram result is attached.	Growth detected
100002560201	URINE MICROSCOPIC EXAMINATION: Bol leukocytes observed. URINE CULTURE: 100.000 cfu/ml Klebsiella pneumoniae grew. Antibiogram result is attached.	Growth detected
100002561378	URINE MICROSCOPIC EXAMINATION: 10-15 leukocytes observed. URINE CULTURE: 100.000 cfu/ml Citrobacter farmeri grew. Antibiogram result is attached.	Growth detected
100002561464	URINE MICROSCOPIC EXAMINATION: 3-4 leukocytes observed. CULTURE RESULT: After incubation, when culture media were evaluated; gram-positive growth was detected yapılan boyalı mikroskobik inceleme ve biyokimyasal analizler sonucunda growth of more than two types of microorganisms was identified. Kontaminasyon ? Repeat with a new sample is recommended if clinically indicated.	Growth detected
100002561652	URINE MICROSCOPIC EXAMINATION: 2-3 leukocytes observed. CULTURE RESULT: After incubation, when culture media were evaluated; gram-positive growth was detected yapılan boyalı mikroskobik inceleme ve biyokimyasal analizler sonucunda growth of more than two types of microorganisms was identified. Kontaminasyon ? Repeat with a new sample is recommended if clinically indicated.	Growth detected
100002562116	URINE MICROSCOPIC EXAMINATION: 15-20 leukocytes observed. URINE CULTURE: 100.000 cfu/ml Escherichia coli grew. Antibiogram result is attached.	Growth detected
100002562207	URINE MICROSCOPIC EXAMINATION: 4-5 leukocytes observed. CULTURE RESULT: After incubation, when culture media were evaluated; gram-positive growth was detected yapılan boyalı mikroskobik inceleme ve biyokimyasal analizler sonucunda growth of more than two types of microorganisms was identified. Repeat with a new sample is recommended if clinically indicated.	Growth detected
100002562668	URINE MICROSCOPIC EXAMINATION: 5-6 leukocytes observed. URINE CULTURE: 100.000 cfu/ml Escherichia coli grew. Antibiogram result is attached.	Growth detected
100002562704	URINE MICROSCOPIC EXAMINATION: Bol leukocytes observed. Gönderilen materyal; Koyun Kanlı-EMB Agara ekim yapıldı. İnkübasyon sonrasında maya hücrelerinin grewği görüldü. Üreyen kolonilerden Chromagar Candida besiyerine pasaj yapıldı. CULTURE RESULT: 100.000 cfu/ml Candida spp.(non-albicans) grew.	Growth detected
100002562956	URINE MICROSCOPIC EXAMINATION: 1-2 leukocytes observed. CULTURE RESULT: After incubation, when culture media were evaluated; gram-positive growth was detected yapılan boyalı mikroskobik inceleme ve biyokimyasal analizler sonucunda growth of more than two types of microorganisms was identified. Kontaminasyon ? Repeat with a new sample is recommended if clinically indicated.	Growth detected
100002563351	URINE MICROSCOPIC EXAMINATION: Bol leukocytes observed. CULTURE RESULT: After incubation, when culture media were evaluated; gram-positive growth was detected yapılan boyalı mikroskobik inceleme ve biyokimyasal analizler sonucunda growth of more than two types of microorganisms was identified. Repeat with a new sample is recommended if clinically indicated.	Growth detected
100002563745	URINE MICROSCOPIC EXAMINATION: Bol leukocytes observed. CULTURE RESULT: After incubation, when culture media were evaluated; gram pozitif ve gram negatif üreme olduğu yapılan boyalı mikroskobik inceleme ve biyokimyasal analizler sonucunda growth of more than two types of microorganisms was identified. Repeat with a new sample is recommended if clinically indicated.	Growth detected
100002564184	URINE MICROSCOPIC EXAMINATION: 8-10 leukocytes observed. URINE CULTURE: 100.000 cfu/ml Escherichia coli grew. Antibiogram result is attached.	Growth detected
100002564273	URINE MICROSCOPIC EXAMINATION: Bol leukocytes observed. URINE CULTURE: 100.000 cfu/ml Escherichia coli grew. Antibiogram result is attached.	Growth detected
100002564439	URINE MICROSCOPIC EXAMINATION: 2-3 leukocytes observed. URINE CULTURE: 100.000 cfu/ml Escherichia coli grew. Antibiogram result is attached.	Growth detected
100002564610	URINE MICROSCOPIC EXAMINATION: 5-6 leukocytes observed. CULTURE RESULT: After incubation, when culture media were evaluated; gram-positive growth was detected yapılan boyalı mikroskobik inceleme ve biyokimyasal analizler sonucunda growth of more than two types of microorganisms was identified. Kontaminasyon ? Repeat with a new sample is recommended if clinically indicated.	Growth detected
100002564647	URINE MICROSCOPIC EXAMINATION: 8-10 leukocytes observed. CULTURE RESULT: After incubation, when culture media were evaluated; gram pozitif ve gram negatif üreme olduğu yapılan boyalı mikroskobik inceleme ve biyokimyasal analizler sonucunda growth of more than two types of microorganisms was identified. Kontaminasyon ? Repeat with a new sample is recommended if clinically indicated.	Growth detected
100002565271	URINE MICROSCOPIC EXAMINATION: 8-10 leukocytes observed. Gönderilen materyal; Koyun Kanlı-EMB Agara ekim yapıldı. İnkübasyon sonrasında maya hücrelerinin grewği görüldü. Üreyen kolonilerden Chromagar Candida besiyerine pasaj yapıldı. CULTURE RESULT: 10.000 cfu/ml Candida krusei grew.	Growth detected
100002565355	URINE MICROSCOPIC EXAMINATION: 6-7 leukocytes observed. URINE CULTURE: 2.500 cfu/ml Escherichia coli grew. "European Committee on Antimicrobial Susceptibility Testing" (EUCAST) ve "The Clinical and Laboratory Standards Institute(CLSI)" Önerileri Doğrultusunda Antibiyogram yapılmamıştır.	Growth detected
100002565454	URINE MICROSCOPIC EXAMINATION: 1-2 leukocytes observed. CULTURE RESULT: After incubation, when culture media were evaluated; gram-positive growth was detected yapılan boyalı mikroskobik inceleme ve biyokimyasal analizler sonucunda growth of more than two types of microorganisms was identified. Repeat with a new sample is recommended if clinically indicated.	Growth detected
100002565505	URINE MICROSCOPIC EXAMINATION: Bol leukocytes observed. URINE CULTURE: 100.000 cfu/ml Escherichia coli grew. Antibiogram result is attached.	Growth detected
100002565513	URINE MICROSCOPIC EXAMINATION: Bol leukocytes observed. URINE CULTURE: 100.000 cfu/ml Escherichia coli grew. Antibiogram result is attached.	Growth detected
100002565911	URINE MICROSCOPIC EXAMINATION: 2-3 leukocytes observed. CULTURE RESULT: After incubation, when culture media were evaluated; gram-positive growth was detected yapılan boyalı mikroskobik inceleme ve biyokimyasal analizler sonucunda growth of more than two types of microorganisms was identified. Repeat with a new sample is recommended if clinically indicated.	Growth detected
100002566691	URINE MICROSCOPIC EXAMINATION: 2-3 leukocytes observed. CULTURE RESULT: After incubation, when culture media were evaluated; gram pozitif ve gram negatif üreme olduğu yapılan boyalı mikroskobik inceleme ve biyokimyasal analizler sonucunda growth of more than two types of microorganisms was identified. Kontaminasyon ? Repeat with a new sample is recommended if clinically indicated.	Growth detected
100002566728	URINE MICROSCOPIC EXAMINATION: 6-7 leukocytes observed. URINE CULTURE: 100.000 cfu/ml Escherichia coli grew. Antibiogram result is attached.	Growth detected
100002566775	URINE MICROSCOPIC EXAMINATION: Bol leukocytes observed. URINE CULTURE: 100.000 cfu/ml Escherichia coli grew. Antibiogram result is attached.	Growth detected
100002567454	URINE MICROSCOPIC EXAMINATION: 8-10 leukocytes observed. CULTURE RESULT: After incubation, when culture media were evaluated; gram pozitif ve gram negatif üreme olduğu yapılan boyalı mikroskobik inceleme ve biyokimyasal analizler sonucunda growth of more than two types of microorganisms was identified. Kontaminasyon ? Repeat with a new sample is recommended if clinically indicated.	Growth detected
100002567734	URINE MICROSCOPIC EXAMINATION: 6-7 leukocytes observed. URINE CULTURE: 100.000 cfu/ml Escherichia coli grew. Antibiogram result is attached.	Growth detected
100002567780	URINE MICROSCOPIC EXAMINATION: Bol leukocytes observed. URINE CULTURE: 100.000 cfu/ml Escherichia coli grew. Antibiogram result is attached.	Growth detected
100002567896	URINE MICROSCOPIC EXAMINATION: 6-7 leukocytes observed. CULTURE RESULT: After incubation, when culture media were evaluated; gram pozitif ve gram negatif üreme olduğu yapılan boyalı mikroskobik inceleme ve biyokimyasal analizler sonucunda growth of more than two types of microorganisms was identified. Kontaminasyon ? Repeat with a new sample is recommended if clinically indicated.	Growth detected
100002568350	URINE MICROSCOPIC EXAMINATION: 1-2 leukocytes observed. CULTURE RESULT: After incubation, when culture media were evaluated; gram pozitif ve gram negatif üreme olduğu yapılan boyalı mikroskobik inceleme ve biyokimyasal analizler sonucunda growth of more than two types of microorganisms was identified. Kontaminasyon ? Repeat with a new sample is recommended if clinically indicated.	Growth detected
100002568428	URINE MICROSCOPIC EXAMINATION: 2-3 leukocytes observed. CULTURE RESULT: After incubation, when culture media were evaluated; gram pozitif ve gram negatif üreme olduğu yapılan boyalı mikroskobik inceleme ve biyokimyasal analizler sonucunda growth of more than two types of microorganisms was identified. Kontaminasyon ? Repeat with a new sample is recommended if clinically indicated.	Growth detected
100002568639	URINE MICROSCOPIC EXAMINATION: Nadir leukocytes observed. CULTURE RESULT: After incubation, when culture media were evaluated; gram pozitif ve gram negatif üreme olduğu yapılan boyalı mikroskobik inceleme ve biyokimyasal analizler sonucunda growth of more than two types of microorganisms was identified. Kontaminasyon ? Repeat with a new sample is recommended if clinically indicated.	Growth detected
100002568805	URINE MICROSCOPIC EXAMINATION: Bol leukocytes observed. URINE CULTURE: 100.000 cfu/ml Escherichia coli grew. Antibiogram result is attached.	Growth detected
100002568909	URINE MICROSCOPIC EXAMINATION: 3-4 leukocytes observed. CULTURE RESULT: After incubation, when culture media were evaluated; gram pozitif ve gram negatif üreme olduğu yapılan boyalı mikroskobik inceleme ve biyokimyasal analizler sonucunda growth of more than two types of microorganisms was identified. Kontaminasyon ? Repeat with a new sample is recommended if clinically indicated.	Growth detected
100002568919	URINE MICROSCOPIC EXAMINATION: 6-7 leukocytes observed. CULTURE RESULT: After incubation, when culture media were evaluated; gram-positive growth was detected yapılan boyalı mikroskobik inceleme ve biyokimyasal analizler sonucunda growth of more than two types of microorganisms was identified. Kontaminasyon ? Repeat with a new sample is recommended if clinically indicated.	Growth detected
100002569454	URINE MICROSCOPIC EXAMINATION: 1-2 leukocytes observed. URINE CULTURE: 100.000 cfu/ml Escherichia coli grew. Antibiogram result is attached.	Growth detected
100002569767	URINE MICROSCOPIC EXAMINATION: 8-9 leukocytes observed. URINE CULTURE: 100.000 cfu/ml Escherichia coli grew. Antibiogram result is attached.	Growth detected
100002569770	URINE MICROSCOPIC EXAMINATION: 1-2 leukocytes observed. CULTURE RESULT: After incubation, when culture media were evaluated; gram pozitif ve gram negatif üreme olduğu yapılan boyalı mikroskobik inceleme ve biyokimyasal analizler sonucunda growth of more than two types of microorganisms was identified. Kontaminasyon ? Repeat with a new sample is recommended if clinically indicated.	Growth detected
100002570118	URINE MICROSCOPIC EXAMINATION: Bol leukocytes observed. CULTURE RESULT: After incubation, when culture media were evaluated; gram pozitif ve gram negatif üreme olduğu yapılan boyalı mikroskobik inceleme ve biyokimyasal analizler sonucunda growth of more than two types of microorganisms was identified. Kontaminasyon ? Repeat with a new sample is recommended if clinically indicated.	Growth detected
100002570453	URINE MICROSCOPIC EXAMINATION: Bol leukocytes observed. URINE CULTURE: 100.000 cfu/ml Escherichia coli grew. Antibiogram result is attached.	Growth detected
100002570488	URINE MICROSCOPIC EXAMINATION: 4-5 leukocytes observed. CULTURE RESULT: After incubation, when culture media were evaluated; gram pozitif ve gram negatif üreme olduğu yapılan boyalı mikroskobik inceleme ve biyokimyasal analizler sonucunda growth of more than two types of microorganisms was identified. Kontaminasyon ? Repeat with a new sample is recommended if clinically indicated.	Growth detected
100002570492	URINE MICROSCOPIC EXAMINATION: 2-3 leukocytes observed. CULTURE RESULT: After incubation, when culture media were evaluated; gram-positive growth was detected yapılan boyalı mikroskobik inceleme ve biyokimyasal analizler sonucunda growth of more than two types of microorganisms was identified. Kontaminasyon ? Repeat with a new sample is recommended if clinically indicated.	Growth detected
100002570551	URINE MICROSCOPIC EXAMINATION: Bol leukocytes observed. CULTURE RESULT: After incubation, when culture media were evaluated; gram pozitif ve gram negatif üreme olduğu yapılan boyalı mikroskobik inceleme ve biyokimyasal analizler sonucunda growth of more than two types of microorganisms was identified. Kontaminasyon ? Repeat with a new sample is recommended if clinically indicated.	Growth detected
100002570572	URINE MICROSCOPIC EXAMINATION: 2-3 leukocytes observed. CULTURE RESULT: After incubation, when culture media were evaluated; gram-positive growth was detected yapılan boyalı mikroskobik inceleme ve biyokimyasal analizler sonucunda growth of more than two types of microorganisms was identified. Kontaminasyon ? Repeat with a new sample is recommended if clinically indicated.	Growth detected
100002570676	URINE MICROSCOPIC EXAMINATION: 15-20 leukocytes observed. URINE CULTURE: 100.000 cfu/ml Klebsiella pneumoniae grew. Antibiogram result is attached.	Growth detected
100002571087	URINE MICROSCOPIC EXAMINATION: 2-3 leukocytes observed. CULTURE RESULT: After incubation, when culture media were evaluated; gram-positive growth was detected yapılan boyalı mikroskobik inceleme ve biyokimyasal analizler sonucunda growth of more than two types of microorganisms was identified. Kontaminasyon ? Repeat with a new sample is recommended if clinically indicated.	Growth detected
100002571591	URINE MICROSCOPIC EXAMINATION: Bol leukocytes observed. URINE CULTURE: 500 cfu/ml Escherichia coli grew. Antibiogram result is attached.	Growth detected
100002571636	URINE MICROSCOPIC EXAMINATION: 2-3 leukocytes observed. CULTURE RESULT: After incubation, when culture media were evaluated; gram pozitif ve gram negatif üreme olduğu yapılan boyalı mikroskobik inceleme ve biyokimyasal analizler sonucunda growth of more than two types of microorganisms was identified. Kontaminasyon ? Repeat with a new sample is recommended if clinically indicated.	Growth detected
100002571765	URINE MICROSCOPIC EXAMINATION: 4-5 leukocytes observed. CULTURE RESULT: After incubation, when culture media were evaluated; gram-positive growth was detected yapılan boyalı mikroskobik inceleme ve biyokimyasal analizler sonucunda growth of more than two types of microorganisms was identified. Kontaminasyon ? Repeat with a new sample is recommended if clinically indicated.	Growth detected
100002571804	URINE MICROSCOPIC EXAMINATION: Bol leukocytes observed. URINE CULTURE: 100.000 cfu/ml Escherichia coli grew. Antibiogram result is attached.	Growth detected
100002571822	URINE MICROSCOPIC EXAMINATION: Bol leukocytes observed. URINE CULTURE: 100.000 cfu/ml Citrobacter braakii grew. Antibiogram result is attached.	Growth detected
100002572067	URINE MICROSCOPIC EXAMINATION: 1-2 leukocytes observed. CULTURE RESULT: After incubation, when culture media were evaluated; gram pozitif ve gram negatif üreme olduğu yapılan boyalı mikroskobik inceleme ve biyokimyasal analizler sonucunda growth of more than two types of microorganisms was identified. Kontaminasyon ? Repeat with a new sample is recommended if clinically indicated.	Growth detected
100002572134	URINE MICROSCOPIC EXAMINATION: 5-6 leukocytes observed. CULTURE RESULT: After incubation, when culture media were evaluated; gram-positive growth was detected yapılan boyalı mikroskobik inceleme ve biyokimyasal analizler sonucunda growth of more than two types of microorganisms was identified. Kontaminasyon ? Repeat with a new sample is recommended if clinically indicated.	Growth detected
100002572452	URINE MICROSCOPIC EXAMINATION: 4-5 leukocytes observed. URINE CULTURE: 100.000 cfu/ml Escherichia coli grew. Antibiogram result is attached.	Growth detected
100002572526	URINE MICROSCOPIC EXAMINATION: 10-15 leukocytes observed. CULTURE RESULT: After incubation, when culture media were evaluated; gram pozitif ve gram negatif üreme olduğu yapılan boyalı mikroskobik inceleme ve biyokimyasal analizler sonucunda growth of more than two types of microorganisms was identified. Kontaminasyon ? Repeat with a new sample is recommended if clinically indicated.	Growth detected
100002572812	URINE MICROSCOPIC EXAMINATION: Bol leukocytes observed. Gönderilen materyal; Koyun Kanlı-EMB Agara ekim yapıldı. İnkübasyon sonrasında maya hücrelerinin grewği görüldü. Üreyen kolonilerden Chromagar Candida besiyerine pasaj yapıldı. CULTURE RESULT: 100.000 cfu/ml Candida spp. (non-albicans) grew.	Growth detected
100002572821	URINE MICROSCOPIC EXAMINATION: Bol leukocytes observed. URINE CULTURE: 2.500 cfu/ml Klebsiella pneumoniae spp pneumoniae grew. Antibiogram result is attached.	Growth detected
100002572897	URINE MICROSCOPIC EXAMINATION: 5-6 leukocytes observed. CULTURE RESULT: After incubation, when culture media were evaluated; gram-positive growth was detected yapılan boyalı mikroskobik inceleme ve biyokimyasal analizler sonucunda growth of more than two types of microorganisms was identified. Kontaminasyon ? Repeat with a new sample is recommended if clinically indicated.	Growth detected
100002572995	URINE MICROSCOPIC EXAMINATION: 35-40 leukocytes observed. CULTURE RESULT: After incubation, when culture media were evaluated; gram pozitif ve gram negatif üreme olduğu yapılan boyalı mikroskobik inceleme ve biyokimyasal analizler sonucunda growth of more than two types of microorganisms was identified. Kontaminasyon ? Repeat with a new sample is recommended if clinically indicated.	Growth detected
100002573618	URINE MICROSCOPIC EXAMINATION: Bol leukocytes observed. URINE CULTURE: 100.000 cfu/ml Escherichia coli grew. Antibiogram result is attached.	Growth detected
100002574299	URINE MICROSCOPIC EXAMINATION: Bol leukocytes observed. CULTURE RESULT: After incubation, when culture media were evaluated; gram-positive growth was detected yapılan boyalı mikroskobik inceleme ve biyokimyasal analizler sonucunda growth of more than two types of microorganisms was identified. Kontaminasyon ? Repeat with a new sample is recommended if clinically indicated.	Growth detected
100002574316	URINE MICROSCOPIC EXAMINATION: Bol leukocytes observed. URINE CULTURE: 100.000 cfu/ml Escherichia coli grew. Antibiogram result is attached.	Growth detected
100002574503	URINE MICROSCOPIC EXAMINATION: Bol leukocytes observed. Gönderilen materyal; Koyun Kanlı-EMB Agara ekim yapıldı. İnkübasyon sonrasında maya hücrelerinin grewği görüldü. Üreyen kolonilerden Chromagar Candida besiyerine pasaj yapıldı. CULTURE RESULT: 2.500 cfu/ml Candida spp.(non-albicans) grew.	Growth detected
100002574715	URINE MICROSCOPIC EXAMINATION: 4-5 leukocytes observed. URINE CULTURE: 100.000 cfu/ml Escherichia coli grew. Antibiogram result is attached.	Growth detected
100002574769	URINE MICROSCOPIC EXAMINATION: Bol leukocytes observed. URINE CULTURE: 5.000 cfu/ml Morganella morganii grew. Antibiogram result is attached.	Growth detected
100002575449	URINE MICROSCOPIC EXAMINATION: 15-20 leukocytes observed. URINE CULTURE: 100.000 cfu/ml Escherichia coli grew. Antibiogram result is attached.	Growth detected
100002575457	URINE MICROSCOPIC EXAMINATION: Bol leukocytes observed. URINE CULTURE: 2.500 cfu/ml Escherichia coli grew. Antibiogram result is attached.	Growth detected
100002575576	URINE MICROSCOPIC EXAMINATION: 15-20 leukocytes observed. CULTURE RESULT: After incubation, when culture media were evaluated; gram-positive growth was detected yapılan boyalı mikroskobik inceleme ve biyokimyasal analizler sonucunda growth of more than two types of microorganisms was identified. Kontaminasyon ? Repeat with a new sample is recommended if clinically indicated.	Growth detected
100002575632	URINE MICROSCOPIC EXAMINATION: Bol leukocytes observed. URINE CULTURE: 100.000 cfu/ml Escherichia coli grew. Antibiogram result is attached.	Growth detected
100002575722	URINE MICROSCOPIC EXAMINATION: Bol leukocytes observed. URINE CULTURE: 100.000 cfu/ml Escherichia coli grew. Antibiogram result is attached.	Growth detected
100002575833	URINE MICROSCOPIC EXAMINATION: 3-4 leukocytes observed. CULTURE RESULT: After incubation, when culture media were evaluated; gram-positive growth was detected yapılan boyalı mikroskobik inceleme ve biyokimyasal analizler sonucunda growth of more than two types of microorganisms was identified. Kontaminasyon ? Repeat with a new sample is recommended if clinically indicated.	Growth detected
100002575856	URINE MICROSCOPIC EXAMINATION: Bol leukocytes observed. Gönderilen materyal; Koyun Kanlı-EMB Agara ekim yapıldı. İnkübasyon sonrasında maya hücrelerinin grewği görüldü. Üreyen kolonilerden Chromagar Candida besiyerine pasaj yapıldı. CULTURE RESULT: 2.500 cfu/ml Candida albicans grew.	Growth detected
100002576250	URINE MICROSCOPIC EXAMINATION: Bol leukocytes observed. URINE CULTURE: 100.000 cfu/ml Proteus spp. grew. Antibiogram result is attached.	Growth detected
100002576371	URINE MICROSCOPIC EXAMINATION: 1-2 leukocytes observed. CULTURE RESULT: After incubation, when culture media were evaluated; gram-positive growth was detected yapılan boyalı mikroskobik inceleme ve biyokimyasal analizler sonucunda growth of more than two types of microorganisms was identified. Kontaminasyon ? Repeat with a new sample is recommended if clinically indicated.	Growth detected
100002576409	URINE MICROSCOPIC EXAMINATION: 1-2 leukocytes observed. CULTURE RESULT: 2.500 cfu/ml Candida spp. grew.	Growth detected
100002576968	URINE MICROSCOPIC EXAMINATION: 20-25 leukocytes observed. CULTURE RESULT: After incubation, when culture media were evaluated; gram-positive growth was detected yapılan boyalı mikroskobik inceleme ve biyokimyasal analizler sonucunda growth of more than two types of microorganisms was identified. Kontaminasyon ? Repeat with a new sample is recommended if clinically indicated.	Growth detected
100002577054	URINE MICROSCOPIC EXAMINATION: 1-2 leukocytes observed. CULTURE RESULT: After incubation, when culture media were evaluated; gram pozitif ve gram negatif üreme olduğu yapılan boyalı mikroskobik inceleme ve biyokimyasal analizler sonucunda growth of more than two types of microorganisms was identified. Kontaminasyon ? Repeat with a new sample is recommended if clinically indicated.	Growth detected
100002577175	URINE MICROSCOPIC EXAMINATION: Bol leukocytes observed. URINE CULTURE: 100.000 cfu/ml Escherichia coli grew. Antibiogram result is attached.	Growth detected
100002577891	URINE MICROSCOPIC EXAMINATION: 4-5 leukocytes observed. CULTURE RESULT: 1.000 cfu/ml Klebsiella spp. grew. "European Committee on Antimicrobial Susceptibility Testing" (EUCAST) ve "The Clinical and Laboratory Standards Institute(CLSI)" Önerileri Doğrultusunda Antibiyogram yapılmamıştır.	Growth detected
100002578031	URINE MICROSCOPIC EXAMINATION: 15-20 leukocytes observed. CULTURE RESULT: After incubation, when culture media were evaluated; gram pozitif ve gram negatif üreme olduğu yapılan boyalı mikroskobik inceleme ve biyokimyasal analizler sonucunda growth of more than two types of microorganisms was identified. Kontaminasyon ? Repeat with a new sample is recommended if clinically indicated.	Growth detected
100002578220	URINE MICROSCOPIC EXAMINATION: Bol leukocytes observed. URINE CULTURE: 100.000 cfu/ml Escherichia coli grew. Antibiogram result is attached.	Growth detected
100002578341	URINE MICROSCOPIC EXAMINATION: 7-8 leukocytes observed. CULTURE RESULT: After incubation, when culture media were evaluated; gram pozitif ve gram negatif üreme olduğu yapılan boyalı mikroskobik inceleme ve biyokimyasal analizler sonucunda growth of more than two types of microorganisms was identified. Kontaminasyon ? Repeat with a new sample is recommended if clinically indicated.	Growth detected
100002578448	URINE MICROSCOPIC EXAMINATION: 8-10 leukocytes observed. CULTURE RESULT: After incubation, when culture media were evaluated; gram pozitif ve gram negatif üreme olduğu yapılan boyalı mikroskobik inceleme ve biyokimyasal analizler sonucunda growth of more than two types of microorganisms was identified. Kontaminasyon ? Repeat with a new sample is recommended if clinically indicated.	Growth detected
100002578868	URINE MICROSCOPIC EXAMINATION: Nadir leukocytes observed. URINE CULTURE: 100.000 cfu/ml Klebsiella pneumoniae ssp. pneumoniae grew. Antibiogram result is attached.	Growth detected
100002578987	URINE MICROSCOPIC EXAMINATION: Bol leukocytes observed. URINE CULTURE: 100.000 cfu/ml Escherichia coli grew. Antibiogram result is attached.	Growth detected
100002579276	URINE MICROSCOPIC EXAMINATION: 1-2 leukocytes observed. CULTURE RESULT: After incubation, when culture media were evaluated; gram pozitif ve gram negatif üreme olduğu yapılan boyalı mikroskobik inceleme ve biyokimyasal analizler sonucunda growth of more than two types of microorganisms was identified. Kontaminasyon ? Repeat with a new sample is recommended if clinically indicated.	Growth detected
100002579726	URINE MICROSCOPIC EXAMINATION: 6-7 leukocytes observed. CULTURE RESULT: After incubation, when culture media were evaluated; gram-positive growth was detected yapılan boyalı mikroskobik inceleme ve biyokimyasal analizler sonucunda growth of more than two types of microorganisms was identified. Kontaminasyon ? Repeat with a new sample is recommended if clinically indicated.	Growth detected
100002579802	URINE MICROSCOPIC EXAMINATION: 4-5 leukocytes observed. URINE CULTURE: 100.000 cfu/ml Escherichia coli grew. Antibiogram result is attached.	Growth detected
100002579875	URINE MICROSCOPIC EXAMINATION: 7-8 leukocytes observed. CULTURE RESULT: After incubation, when culture media were evaluated; gram-positive growth was detected yapılan boyalı mikroskobik inceleme ve biyokimyasal analizler sonucunda growth of more than two types of microorganisms was identified. Kontaminasyon ? Repeat with a new sample is recommended if clinically indicated.	Growth detected
100002579962	URINE MICROSCOPIC EXAMINATION: 2-3 leukocytes observed. URINE CULTURE: 100.000 cfu/ml Escherichia coli grew. Antibiogram result is attached.	Growth detected
100002580551	URINE MICROSCOPIC EXAMINATION: 2-3 leukocytes observed. CULTURE RESULT: After incubation, when culture media were evaluated; gram-positive growth was detected yapılan boyalı mikroskobik inceleme ve biyokimyasal analizler sonucunda growth of more than two types of microorganisms was identified. Kontaminasyon ? Repeat with a new sample is recommended if clinically indicated.	Growth detected
100002580785	URINE MICROSCOPIC EXAMINATION: 3-4 leukocytes observed. CULTURE RESULT: After incubation, when culture media were evaluated; gram pozitif ve gram negatif üreme olduğu yapılan boyalı mikroskobik inceleme ve biyokimyasal analizler sonucunda growth of more than two types of microorganisms was identified. Kontaminasyon ? Repeat with a new sample is recommended if clinically indicated.	Growth detected
100002580804	URINE MICROSCOPIC EXAMINATION: 2-3 leukocytes observed. CULTURE RESULT: After incubation, when culture media were evaluated; gram-positive growth was detected yapılan boyalı mikroskobik inceleme ve biyokimyasal analizler sonucunda growth of more than two types of microorganisms was identified. Kontaminasyon ? Repeat with a new sample is recommended if clinically indicated.	Growth detected
100002580839	URINE MICROSCOPIC EXAMINATION: 8-9 leukocytes observed. URINE CULTURE: 100.000 cfu/ml Escherichia coli grew. Antibiogram result is attached.	Growth detected
100002581147	URINE MICROSCOPIC EXAMINATION: 1-2 leukocytes observed. CULTURE RESULT: After incubation, when culture media were evaluated; gram-positive growth was detected yapılan boyalı mikroskobik inceleme ve biyokimyasal analizler sonucunda growth of more than two types of microorganisms was identified. Kontaminasyon ? Repeat with a new sample is recommended if clinically indicated.	Growth detected
100002581419	URINE MICROSCOPIC EXAMINATION: Bol leukocytes observed. URINE CULTURE: 10.000 cfu/ml Escherichia coli grew. Antibiogram result is attached.	Growth detected
100002582012	URINE MICROSCOPIC EXAMINATION: Bol leukocytes observed. CULTURE RESULT: After incubation, when culture media were evaluated; gram-positive growth was detected yapılan boyalı mikroskobik inceleme ve biyokimyasal analizler sonucunda growth of more than two types of microorganisms was identified. Kontaminasyon ? Repeat with a new sample is recommended if clinically indicated.	Growth detected
100002582045	URINE MICROSCOPIC EXAMINATION: Bol leukocytes observed. CULTURE RESULT: After incubation, when culture media were evaluated; gram-positive growth was detected yapılan boyalı mikroskobik inceleme ve biyokimyasal analizler sonucunda growth of more than two types of microorganisms was identified. Kontaminasyon ? Repeat with a new sample is recommended if clinically indicated.	Growth detected
100002582623	URINE MICROSCOPIC EXAMINATION: Bol leukocytes observed. URINE CULTURE: 100.000 cfu/ml Klebsiella pneumoniae spp pneumoniae grew. Antibiogram result is attached.	Growth detected
100002582642	URINE MICROSCOPIC EXAMINATION: 15-20 leukocytes observed. URINE CULTURE: 100.000 cfu/ml Staphylococcus saprophyticus grew. Antibiogram result is attached.	Growth detected
100002583083	URINE MICROSCOPIC EXAMINATION: Nadir leukocytes observed. CULTURE RESULT: After incubation, when culture media were evaluated; gram-positive growth was detected yapılan boyalı mikroskobik inceleme ve biyokimyasal analizler sonucunda growth of more than two types of microorganisms was identified. Kontaminasyon ? Repeat with a new sample is recommended if clinically indicated.	Growth detected
100002583427	URINE MICROSCOPIC EXAMINATION: 2-3 leukocytes observed. CULTURE RESULT: 10.000 cfu/ml Candida spp. grew.	Growth detected
100002583603	URINE MICROSCOPIC EXAMINATION: 3-4 leukocytes observed. CULTURE RESULT: After incubation, when culture media were evaluated; gram pozitif ve gram negatif üreme olduğu yapılan boyalı mikroskobik inceleme ve biyokimyasal analizler sonucunda growth of more than two types of microorganisms was identified. Kontaminasyon ? Repeat with a new sample is recommended if clinically indicated.	Growth detected
100002583728	URINE MICROSCOPIC EXAMINATION: 1-2 leukocytes observed. CULTURE RESULT: After incubation, when culture media were evaluated; gram pozitif ve gram negatif üreme olduğu yapılan boyalı mikroskobik inceleme ve biyokimyasal analizler sonucunda growth of more than two types of microorganisms was identified. Kontaminasyon ? Repeat with a new sample is recommended if clinically indicated.	Growth detected
100002583989	URINE MICROSCOPIC EXAMINATION: Bol leukocytes observed. URINE CULTURE: 100.000 cfu/ml Klebsiella spp., Proteus spp. grew. Antibiogram result is attached.	Growth detected
100002584146	URINE MICROSCOPIC EXAMINATION: 10-15 leukocytes observed. URINE CULTURE: 10.000 cfu/ml Streptococcus agalactiae (Strep. group B) grew. Antibiogram result is attached.	Growth detected
100002584680	URINE MICROSCOPIC EXAMINATION: 3-4 leukocytes observed. CULTURE RESULT: 10.000 cfu/ml Streptococcus spp. grew. "European Committee on Antimicrobial Susceptibility Testing" (EUCAST) ve "The Clinical and Laboratory Standards Institute(CLSI)" Önerileri Doğrultusunda Antibiyogram yapılmamıştır.	Growth detected
100002584690	URINE MICROSCOPIC EXAMINATION: 1-2 leukocytes observed. CULTURE RESULT: After incubation, when culture media were evaluated; gram pozitif ve gram negatif üreme olduğu yapılan boyalı mikroskobik inceleme ve biyokimyasal analizler sonucunda growth of more than two types of microorganisms was identified. Kontaminasyon ? Repeat with a new sample is recommended if clinically indicated.	Growth detected
100002585012	URINE MICROSCOPIC EXAMINATION: Bol leukocytes observed. URINE CULTURE: 100.000 cfu/ml Klebsiella pneumoniae spp pneumoniae grew. Antibiogram result is attached.	Growth detected
100002585082	URINE MICROSCOPIC EXAMINATION: 3-4 leukocytes observed. CULTURE RESULT: After incubation, when culture media were evaluated; gram-positive growth was detected yapılan boyalı mikroskobik inceleme ve biyokimyasal analizler sonucunda growth of more than two types of microorganisms was identified. Kontaminasyon ? Repeat with a new sample is recommended if clinically indicated.	Growth detected
100002585143	URINE MICROSCOPIC EXAMINATION: Bol leukocytes observed. URINE CULTURE: 5.000 cfu/ml Streptococcus agalactiae (Strep. group B) grew. Antibiogram result is attached.	Growth detected
100002585374	URINE MICROSCOPIC EXAMINATION: 1-2 leukocytes observed. CULTURE RESULT: After incubation, when culture media were evaluated; gram-positive growth was detected yapılan boyalı mikroskobik inceleme ve biyokimyasal analizler sonucunda growth of more than two types of microorganisms was identified. Kontaminasyon ? Repeat with a new sample is recommended if clinically indicated.	Growth detected
100002585400	CULTURE RESULT: 2.500 cfu/ml Klebsiella spp. grew. "European Committee on Antimicrobial Susceptibility Testing" (EUCAST) ve "The Clinical and Laboratory Standards Institute(CLSI)" Önerileri Doğrultusunda Antibiyogram yapılmamıştır.	Growth detected
100002585486	URINE MICROSCOPIC EXAMINATION: Bol leukocytes observed. URINE CULTURE: 2.500 cfu/ml Escherichia coli grew. Antibiogram result is attached.	Growth detected
100002585562	URINE MICROSCOPIC EXAMINATION: 3-4 leukocytes observed. URINE CULTURE: 100.000 cfu/ml Streptococcus agalactiae (Strep. group B) grew. Antibiogram result is attached.	Growth detected
100002585986	URINE MICROSCOPIC EXAMINATION: 25-30 leukocytes observed. Gönderilen materyal; Koyun Kanlı-EMB Agara ekim yapıldı. İnkübasyon sonrasında maya hücrelerinin grewği görüldü. Üreyen kolonilerden Chromagar Candida besiyerine pasaj yapıldı. CULTURE RESULT: 10.000 cfu/ml Candida spp.(non-albicans) grew.	Growth detected
100002586190	URINE MICROSCOPIC EXAMINATION: Bol leukocytes observed. CULTURE RESULT: 2.500 cfu/ml Candida spp. grew.	Growth detected
100002586224	URINE MICROSCOPIC EXAMINATION: 3-4 leukocytes observed. URINE CULTURE: 100.000 cfu/ml Escherichia coli grew. Antibiogram result is attached.	Growth detected
100002586471	URINE MICROSCOPIC EXAMINATION: 1-2 leukocytes observed. CULTURE RESULT: After incubation, when culture media were evaluated; gram pozitif ve gram negatif üreme olduğu yapılan boyalı mikroskobik inceleme ve biyokimyasal analizler sonucunda growth of more than two types of microorganisms was identified. Kontaminasyon ? Repeat with a new sample is recommended if clinically indicated.	Growth detected
100002586516	URINE MICROSCOPIC EXAMINATION: 2-3 leukocytes observed. CULTURE RESULT: After incubation, when culture media were evaluated; gram pozitif ve gram negatif üreme olduğu yapılan boyalı mikroskobik inceleme ve biyokimyasal analizler sonucunda growth of more than two types of microorganisms was identified. Kontaminasyon ? Repeat with a new sample is recommended if clinically indicated.	Growth detected
100002586569	URINE MICROSCOPIC EXAMINATION: 6-7 leukocytes observed. URINE CULTURE: 100.000 cfu/ml Escherichia coli grew. Antibiogram result is attached.	Growth detected
100002586800	URINE MICROSCOPIC EXAMINATION: 20-25 leukocytes observed. CULTURE RESULT: After incubation, when culture media were evaluated; gram-positive growth was detected yapılan boyalı mikroskobik inceleme ve biyokimyasal analizler sonucunda growth of more than two types of microorganisms was identified. Kontaminasyon ? Repeat with a new sample is recommended if clinically indicated.	Growth detected
100002587025	URINE MICROSCOPIC EXAMINATION: 2-3 leukocytes observed. CULTURE RESULT: 2.500 cfu/ml Streptococcus spp. grew. "European Committee on Antimicrobial Susceptibility Testing" (EUCAST) ve "The Clinical and Laboratory Standards Institute(CLSI)" Önerileri Doğrultusunda Antibiyogram yapılmamıştır.	Growth detected
100002587314	URINE MICROSCOPIC EXAMINATION: 8-10 leukocytes observed. URINE CULTURE: 2.500 cfu/ml Escherichia coli grew. Antibiogram result is attached.	Growth detected
100002587338	URINE MICROSCOPIC EXAMINATION: Bol leukocytes observed. CULTURE RESULT: After incubation, when culture media were evaluated; gram-positive growth was detected yapılan boyalı mikroskobik inceleme ve biyokimyasal analizler sonucunda growth of more than two types of microorganisms was identified. Kontaminasyon ? Repeat with a new sample is recommended if clinically indicated.	Growth detected
100002587717	URINE MICROSCOPIC EXAMINATION: Bol leukocytes observed. URINE CULTURE: 100.000 cfu/ml Klebsiella spp. grew. Antibiogram result is attached.	Growth detected
100002587780	URINE MICROSCOPIC EXAMINATION: 1-2 leukocytes observed. CULTURE RESULT: After incubation, when culture media were evaluated; gram pozitif ve gram negatif üreme olduğu yapılan boyalı mikroskobik inceleme ve biyokimyasal analizler sonucunda growth of more than two types of microorganisms was identified. Kontaminasyon ? Repeat with a new sample is recommended if clinically indicated.	Growth detected
100002588083	URINE MICROSCOPIC EXAMINATION: 3-4 leukocytes observed. CULTURE RESULT: After incubation, when culture media were evaluated; gram pozitif ve gram negatif üreme olduğu yapılan boyalı mikroskobik inceleme ve biyokimyasal analizler sonucunda growth of more than two types of microorganisms was identified. Kontaminasyon ? Repeat with a new sample is recommended if clinically indicated.	Growth detected
100002588469	URINE MICROSCOPIC EXAMINATION: Bol leukocytes observed. URINE CULTURE: 100.000 cfu/ml Escherichia coli grew. Antibiogram result is attached.	Growth detected
100002589432	URINE MICROSCOPIC EXAMINATION: 8-9 leukocytes observed. URINE CULTURE: 100.000 cfu/ml Escherichia coli grew. Antibiogram result is attached.	Growth detected
100002589446	URINE MICROSCOPIC EXAMINATION: 3-4 leukocytes observed. CULTURE RESULT: After incubation, when culture media were evaluated; gram pozitif ve gram negatif üreme olduğu yapılan boyalı mikroskobik inceleme ve biyokimyasal analizler sonucunda growth of more than two types of microorganisms was identified. Kontaminasyon ? Repeat with a new sample is recommended if clinically indicated.	Growth detected
100002589577	URINE MICROSCOPIC EXAMINATION: 1-2 leukocytes observed. CULTURE RESULT: 2.500 cfu/ml Escherichia coli grew. "European Committee on Antimicrobial Susceptibility Testing" (EUCAST) ve "The Clinical and Laboratory Standards Institute(CLSI)" Önerileri Doğrultusunda Antibiyogram yapılmamıştır.	Growth detected
100002590102	URINE MICROSCOPIC EXAMINATION: 2-3 leukocytes observed. CULTURE RESULT: After incubation, when culture media were evaluated; gram pozitif ve gram negatif üreme olduğu yapılan boyalı mikroskobik inceleme ve biyokimyasal analizler sonucunda growth of more than two types of microorganisms was identified. Kontaminasyon ? Repeat with a new sample is recommended if clinically indicated.	Growth detected
100002590169	URINE MICROSCOPIC EXAMINATION: 7-8 leukocytes observed. CULTURE RESULT: 5.000 cfu/ml Streptococcus spp. grew. "European Committee on Antimicrobial Susceptibility Testing" (EUCAST) ve "The Clinical and Laboratory Standards Institute(CLSI)" Önerileri Doğrultusunda Antibiyogram yapılmamıştır.	Growth detected
100002590699	URINE MICROSCOPIC EXAMINATION: 8-10 leukocytes observed. CULTURE RESULT: 2.500 cfu/ml Klebsiella spp. grew. "European Committee on Antimicrobial Susceptibility Testing" (EUCAST) ve "The Clinical and Laboratory Standards Institute(CLSI)" Önerileri Doğrultusunda Antibiyogram yapılmamıştır.	Growth detected
100002590762	URINE MICROSCOPIC EXAMINATION: 30-35 leukocytes observed. URINE CULTURE: 100.000 cfu/ml Escherichia coli grew. Antibiogram result is attached.	Growth detected
100002591077	URINE MICROSCOPIC EXAMINATION: 2-3 leukocytes observed. CULTURE RESULT: After incubation, when culture media were evaluated; gram pozitif ve gram negatif üreme olduğu yapılan boyalı mikroskobik inceleme ve biyokimyasal analizler sonucunda growth of more than two types of microorganisms was identified. Kontaminasyon ? Repeat with a new sample is recommended if clinically indicated.	Growth detected
100002591177	URINE MICROSCOPIC EXAMINATION: Bol leukocytes observed. CULTURE RESULT: After incubation, when culture media were evaluated; gram pozitif ve gram negatif üreme olduğu yapılan boyalı mikroskobik inceleme ve biyokimyasal analizler sonucunda growth of more than two types of microorganisms was identified. Kontaminasyon ? Repeat with a new sample is recommended if clinically indicated.	Growth detected
100002591305	URINE MICROSCOPIC EXAMINATION: 2-3 leukocytes observed. CULTURE RESULT: After incubation, when culture media were evaluated; gram pozitif ve gram negatif üreme olduğu yapılan boyalı mikroskobik inceleme ve biyokimyasal analizler sonucunda growth of more than two types of microorganisms was identified. Kontaminasyon ? Repeat with a new sample is recommended if clinically indicated.	Growth detected
100002591882	URINE MICROSCOPIC EXAMINATION: 2-3 leukocytes observed. CULTURE RESULT: After incubation, when culture media were evaluated; gram pozitif ve gram negatif üreme olduğu yapılan boyalı mikroskobik inceleme ve biyokimyasal analizler sonucunda growth of more than two types of microorganisms was identified. Kontaminasyon ? Repeat with a new sample is recommended if clinically indicated.	Growth detected
100002592005	URINE MICROSCOPIC EXAMINATION: 3-4 leukocytes observed. CULTURE RESULT: After incubation, when culture media were evaluated; gram-positive growth was detected yapılan boyalı mikroskobik inceleme ve biyokimyasal analizler sonucunda growth of more than two types of microorganisms was identified. Kontaminasyon ? Repeat with a new sample is recommended if clinically indicated.	Growth detected
100002592398	URINE MICROSCOPIC EXAMINATION: 10-12 leukocytes observed. URINE CULTURE: 10.000 cfu/ml Streptococcus agalactiae grew. Antibiogram result is attached.	Growth detected
100002592429	URINE MICROSCOPIC EXAMINATION: Bol leukocytes observed. URINE CULTURE: 100.000 cfu/ml Klebsiella aerogenes grew. Antibiogram result is attached.	Growth detected
100002592497	URINE MICROSCOPIC EXAMINATION: Bol leukocytes observed. CULTURE RESULT: After incubation, when culture media were evaluated; gram pozitif ve gram negatif üreme olduğu yapılan boyalı mikroskobik inceleme ve biyokimyasal analizler sonucunda growth of more than two types of microorganisms was identified. Kontaminasyon ? Repeat with a new sample is recommended if clinically indicated.	Growth detected
100002592603	URINE MICROSCOPIC EXAMINATION: 1-2 leukocytes observed. CULTURE RESULT: After incubation, when culture media were evaluated; gram-positive growth was detected yapılan boyalı mikroskobik inceleme ve biyokimyasal analizler sonucunda growth of more than two types of microorganisms was identified. Kontaminasyon ? Repeat with a new sample is recommended if clinically indicated.	Growth detected
100002592860	URINE MICROSCOPIC EXAMINATION: 3-4 leukocytes observed. CULTURE RESULT: After incubation, when culture media were evaluated; gram-positive growth was detected yapılan boyalı mikroskobik inceleme ve biyokimyasal analizler sonucunda growth of more than two types of microorganisms was identified. Kontaminasyon ? Repeat with a new sample is recommended if clinically indicated.	Growth detected
100002593363	URINE MICROSCOPIC EXAMINATION: 20-25 leukocytes observed. URINE CULTURE: 100.000 cfu/ml Klebsiella pneumoniae spp pneumoniae grew. Antibiogram result is attached.	Growth detected
100002593552	URINE MICROSCOPIC EXAMINATION: 3-4 leukocytes observed. CULTURE RESULT: After incubation, when culture media were evaluated; gram pozitif ve gram negatif üreme olduğu yapılan boyalı mikroskobik inceleme ve biyokimyasal analizler sonucunda growth of more than two types of microorganisms was identified. Kontaminasyon ? Repeat with a new sample is recommended if clinically indicated.	Growth detected
100002593590	URINE MICROSCOPIC EXAMINATION: 5-6 leukocytes observed. CULTURE RESULT: After incubation, when culture media were evaluated; gram pozitif ve gram negatif üreme olduğu yapılan boyalı mikroskobik inceleme ve biyokimyasal analizler sonucunda growth of more than two types of microorganisms was identified. Kontaminasyon ? Repeat with a new sample is recommended if clinically indicated.	Growth detected
100002594276	URINE MICROSCOPIC EXAMINATION: Bol leukocytes observed. URINE CULTURE: 100.000 cfu/ml Escherichia coli grew. Antibiogram result is attached.	Growth detected
100002594347	URINE MICROSCOPIC EXAMINATION: 1-2 leukocytes observed. CULTURE RESULT: After incubation, when culture media were evaluated; gram pozitif ve negatif üreme olduğu yapılan boyalı mikroskobik inceleme ve biyokimyasal analizler sonucunda growth of more than two types of microorganisms was identified. Kontaminasyon ? Repeat with a new sample is recommended if clinically indicated.	Growth detected
100002594432	URINE MICROSCOPIC EXAMINATION: 2-3 leukocytes observed. URINE CULTURE: 100.000 cfu/ml Streptococcus agalactiae (Strep. group B) grew. Antibiogram result is attached.	Growth detected
100002594482	URINE MICROSCOPIC EXAMINATION: 2-3 leukocytes observed. CULTURE RESULT: After incubation, when culture media were evaluated; gram-positive growth was detected yapılan boyalı mikroskobik inceleme ve biyokimyasal analizler sonucunda growth of more than two types of microorganisms was identified. Kontaminasyon ? Repeat with a new sample is recommended if clinically indicated.	Growth detected
100002594583	URINE MICROSCOPIC EXAMINATION: 15-20 leukocytes observed. URINE CULTURE: 100.000 cfu/ml Staphylococcus aureus grew. Antibiogram result is attached.	Growth detected
100002594756	URINE MICROSCOPIC EXAMINATION: 1-2 leukocytes observed. CULTURE RESULT: 2.500 cfu/ml Escherichia coli grew. "European Committee on Antimicrobial Susceptibility Testing" (EUCAST) ve "The Clinical and Laboratory Standards Institute(CLSI)" Önerileri Doğrultusunda Antibiyogram yapılmamıştır.	Growth detected
100002595155	URINE MICROSCOPIC EXAMINATION: 1-2 leukocytes observed. CULTURE RESULT: 2.500 cfu/ml Escherichia coli grew. "European Committee on Antimicrobial Susceptibility Testing" (EUCAST) ve "The Clinical and Laboratory Standards Institute(CLSI)" Önerileri Doğrultusunda Antibiyogram yapılmamıştır.	Growth detected
100002595194	URINE MICROSCOPIC EXAMINATION: 3-4 leukocytes observed. CULTURE RESULT: After incubation, when culture media were evaluated; gram pozitif ve gram negatif üreme olduğu yapılan boyalı mikroskobik inceleme ve biyokimyasal analizler sonucunda growth of more than two types of microorganisms was identified. Kontaminasyon ? Repeat with a new sample is recommended if clinically indicated.	Growth detected
100002595317	URINE MICROSCOPIC EXAMINATION: Bol leukocytes observed. URINE CULTURE: 100.000 cfu/ml Escherichia coli grew. Antibiogram result is attached.	Growth detected
100002596134	URINE MICROSCOPIC EXAMINATION: 1-2 leukocytes observed. CULTURE RESULT: After incubation, when culture media were evaluated; gram pozitif ve gram negatif üreme olduğu yapılan boyalı mikroskobik inceleme ve biyokimyasal analizler sonucunda growth of more than two types of microorganisms was identified. Kontaminasyon ? Repeat with a new sample is recommended if clinically indicated.	Growth detected
100002596138	URINE MICROSCOPIC EXAMINATION: 15-20 leukocytes observed. URINE CULTURE: 5.000 cfu/ml Escherichia coli grew. Antibiogram result is attached.	Growth detected
100002596174	URINE MICROSCOPIC EXAMINATION: 2-3 leukocytes observed. URINE CULTURE: 100.000 cfu/ml Escherichia coli grew. Antibiogram result is attached.	Growth detected
100002596327	URINE MICROSCOPIC EXAMINATION: Bol leukocytes observed. URINE CULTURE: 100.000 cfu/ml Escherichia coli grew. Antibiogram result is attached.	Growth detected
100002597589	URINE MICROSCOPIC EXAMINATION: Nadir leukocytes observed. CULTURE RESULT: After incubation, when culture media were evaluated; gram pozitif ve gram negatif üreme olduğu yapılan boyalı mikroskobik inceleme ve biyokimyasal analizler sonucunda growth of more than two types of microorganisms was identified. Kontaminasyon ? Repeat with a new sample is recommended if clinically indicated.	Growth detected
100002597838	URINE MICROSCOPIC EXAMINATION: Bol leukocytes observed. URINE CULTURE: 100.000 cfu/ml Klebsiella spp. grew. Antibiogram result is attached.	Growth detected
100002598237	URINE MICROSCOPIC EXAMINATION: 8-10 leukocytes observed. CULTURE RESULT: After incubation, when culture media were evaluated; gram pozitif ve gram negatif üreme olduğu yapılan boyalı mikroskobik inceleme ve biyokimyasal analizler sonucunda growth of more than two types of microorganisms was identified. Kontaminasyon ? Repeat with a new sample is recommended if clinically indicated.	Growth detected
100002598637	URINE MICROSCOPIC EXAMINATION: 2-3 leukocytes observed. CULTURE RESULT: After incubation, when culture media were evaluated; gram pozitif ve gram negatif üreme olduğu yapılan boyalı mikroskobik inceleme ve biyokimyasal analizler sonucunda growth of more than two types of microorganisms was identified. Kontaminasyon ? Repeat with a new sample is recommended if clinically indicated.	Growth detected
100002598950	URINE MICROSCOPIC EXAMINATION: Bol leukocytes observed. Gönderilen materyal; Koyun Kanlı-EMB Agara ekim yapıldı. İnkübasyon sonrasında maya hücrelerinin grewği görüldü. Üreyen kolonilerden Chromagar Candida besiyerine pasaj yapıldı. CULTURE RESULT: 100.000 cfu/ml Enterococcus faecalis ve Candida albicans grew. Antibiogram result is attached.	Growth detected
100002599057	URINE MICROSCOPIC EXAMINATION: 5-6 leukocytes observed. CULTURE RESULT: After incubation, when culture media were evaluated; gram pozitif ve gram negatif üreme olduğu yapılan boyalı mikroskobik inceleme ve biyokimyasal analizler sonucunda growth of more than two types of microorganisms was identified. Kontaminasyon ? Repeat with a new sample is recommended if clinically indicated.	Growth detected
100002599081	URINE MICROSCOPIC EXAMINATION: 4-5 leukocytes observed. CULTURE RESULT: After incubation, when culture media were evaluated; gram pozitif ve gram negatif üreme olduğu yapılan boyalı mikroskobik inceleme ve biyokimyasal analizler sonucunda growth of more than two types of microorganisms was identified. Kontaminasyon ? Repeat with a new sample is recommended if clinically indicated.	Growth detected
100002599187	URINE MICROSCOPIC EXAMINATION: Bol leukocytes observed. URINE CULTURE: 100.000 cfu/ml Klebsiella spp., Proteus sp. ve Pseudomonas aeruginosa grew. Antibiogram result is attached.	Growth detected
100002599227	URINE MICROSCOPIC EXAMINATION: Bol leukocytes observed. URINE CULTURE: 10.000 cfu/ml Escherichia coli grew. Antibiogram result is attached.	Growth detected
100002599819	URINE MICROSCOPIC EXAMINATION: Bol leukocytes observed. URINE CULTURE: 100.000 cfu/ml Enterobacter cloacae grew. Antibiogram result is attached.	Growth detected
100002599835	URINE MICROSCOPIC EXAMINATION: 2-3 leukocytes observed. URINE CULTURE: 100.000 cfu/ml Escherichia coli grew. Antibiogram result is attached.	Growth detected
100002599856	URINE MICROSCOPIC EXAMINATION: 8-10 leukocytes observed. URINE CULTURE: 10.000 cfu/ml Escherichia coli grew. Antibiogram result is attached.	Growth detected
100002600143	URINE MICROSCOPIC EXAMINATION: 10-15 leukocytes observed. CULTURE RESULT: After incubation, when culture media were evaluated; gram pozitif ve gram negatif üreme olduğu yapılan boyalı mikroskobik inceleme ve biyokimyasal analizler sonucunda growth of more than two types of microorganisms was identified. Kontaminasyon ? Repeat with a new sample is recommended if clinically indicated.	Growth detected
100002601194	URINE MICROSCOPIC EXAMINATION: 2-3 leukocytes observed. CULTURE RESULT: After incubation, when culture media were evaluated; gram pozitif ve gram negatif üreme olduğu yapılan boyalı mikroskobik inceleme ve biyokimyasal analizler sonucunda growth of more than two types of microorganisms was identified. Kontaminasyon ? Repeat with a new sample is recommended if clinically indicated.	Growth detected
100002601250	URINE MICROSCOPIC EXAMINATION: 20-25 leukocytes observed. CULTURE RESULT: After incubation, when culture media were evaluated; gram negatif üreme olduğu yapılan boyalı mikroskobik inceleme ve biyokimyasal analizler sonucunda growth of more than two types of microorganisms was identified. Kontaminasyon ? Repeat with a new sample is recommended if clinically indicated.	Growth detected
100002602040	URINE MICROSCOPIC EXAMINATION: CULTURE RESULT: After incubation, when culture media were evaluated; gram-positive growth was detected yapılan boyalı mikroskobik inceleme ve biyokimyasal analizler sonucunda growth of more than two types of microorganisms was identified. Kontaminasyon ? Repeat with a new sample is recommended if clinically indicated.	Growth detected
100002602116	URINE MICROSCOPIC EXAMINATION: 2-3 leukocytes observed. URINE CULTURE: 100.000 cfu/ml Escherichia coli grew. Antibiogram result is attached.	Growth detected
100002602302	URINE MICROSCOPIC EXAMINATION: 7-8 leukocytes observed. URINE CULTURE: 2.500 cfu/ml Proteus mirabilis grew. Antibiogram result is attached.	Growth detected
100002602610	URINE MICROSCOPIC EXAMINATION: URINE CULTURE: 100.000 cfu/ml Escherichia coli grew. Antibiogram result is attached.	Growth detected
100002603871	URINE CULTURE: 100.000 cfu/ml Klebsiella pneumoniae spp pneumoniae grew. Antibiogram result is attached.	Growth detected
100002604051	URINE MICROSCOPIC EXAMINATION: Bol leukocytes observed. URINE CULTURE: 100.000 cfu/ml Escherichia coli grew. Antibiogram result is attached.	Growth detected
100002604312	URINE MICROSCOPIC EXAMINATION: 1-2 leukocytes observed. CULTURE RESULT: After incubation, when culture media were evaluated; gram pozitif ve gram negatif üreme olduğu yapılan boyalı mikroskobik inceleme ve biyokimyasal analizler sonucunda growth of more than two types of microorganisms was identified. Kontaminasyon ? Repeat with a new sample is recommended if clinically indicated.	Growth detected
100002604635	URINE MICROSCOPIC EXAMINATION: 3-4 leukocytes observed. URINE CULTURE: 2.500 cfu/ml Candida spp. grew.	Growth detected
100002604649	URINE MICROSCOPIC EXAMINATION: Bol leukocytes observed. URINE CULTURE: 100.000 cfu/ml Staphylococcus saprophyticus grew. Antibiogram result is attached.	Growth detected
100002604757	URINE MICROSCOPIC EXAMINATION: 3-4 leukocytes observed. URINE CULTURE: 2.500 cfu/ml Candida spp. grew.	Growth detected
100002605236	URINE MICROSCOPIC EXAMINATION: 5-6 leukocytes observed. CULTURE RESULT: After incubation, when culture media were evaluated; gram pozitif ve gram negatif üreme olduğu yapılan boyalı mikroskobik inceleme ve biyokimyasal analizler sonucunda growth of more than two types of microorganisms was identified. Kontaminasyon ? Repeat with a new sample is recommended if clinically indicated.	Growth detected
100002605371	URINE MICROSCOPIC EXAMINATION: Bol leukocytes observed. URINE CULTURE: 100.000 cfu/ml Escherichia coli grew. Antibiogram result is attached.	Growth detected
100002605607	URINE MICROSCOPIC EXAMINATION: Bol leukocytes observed. URINE CULTURE: 100.000 cfu/ml Klebsiella aerogenes grew. Antibiogram result is attached.	Growth detected
100002605683	URINE MICROSCOPIC EXAMINATION: Nadir leukocytes observed. URINE CULTURE: 10.000 cfu/ml Escherichia coli grew. Antibiogram result is attached.	Growth detected
100002605763	URINE MICROSCOPIC EXAMINATION: Bol leukocytes observed. CULTURE RESULT: After incubation, when culture media were evaluated; gram-positive growth was detected yapılan boyalı mikroskobik inceleme ve biyokimyasal analizler sonucunda growth of more than two types of microorganisms was identified. Kontaminasyon ? Repeat with a new sample is recommended if clinically indicated.	Growth detected
100002605923	URINE MICROSCOPIC EXAMINATION: 3-4 leukocytes observed. URINE CULTURE: 100.000 cfu/ml Staphylococcus intermedius grew. Antibiogram result is attached.	Growth detected
100002606320	URINE MICROSCOPIC EXAMINATION: Bol leukocytes observed. URINE CULTURE: 100.000 cfu/ml Escherichia coli grew. Antibiogram result is attached.	Growth detected
100002606504	URINE MICROSCOPIC EXAMINATION: 10-15 leukocytes observed. URINE CULTURE: 5.000 cfu/ml Streptococcus agalactiae (Strep. group B) grew. Antibiogram result is attached.	Growth detected
100002606715	URINE MICROSCOPIC EXAMINATION: Bol leukocytes observed. CULTURE RESULT: After incubation, when culture media were evaluated; gram-positive growth was detected yapılan boyalı mikroskobik inceleme ve biyokimyasal analizler sonucunda growth of more than two types of microorganisms was identified. Kontaminasyon ? Repeat with a new sample is recommended if clinically indicated.	Growth detected
100002606746	URINE MICROSCOPIC EXAMINATION: 4-5 leukocytes observed. CULTURE RESULT: After incubation, when culture media were evaluated; gram-positive growth was detected yapılan boyalı mikroskobik inceleme ve biyokimyasal analizler sonucunda growth of more than two types of microorganisms was identified. Kontaminasyon ? Repeat with a new sample is recommended if clinically indicated.	Growth detected
100002606830	URINE MICROSCOPIC EXAMINATION: Bol leukocytes observed. CULTURE RESULT: After incubation, when culture media were evaluated; gram-positive growth was detected yapılan boyalı mikroskobik inceleme ve biyokimyasal analizler sonucunda growth of more than two types of microorganisms was identified. Kontaminasyon ? Repeat with a new sample is recommended if clinically indicated.	Growth detected
100002606997	URINE MICROSCOPIC EXAMINATION: 1-2 leukocytes observed. CULTURE RESULT: After incubation, when culture media were evaluated; gram-positive growth was detected yapılan boyalı mikroskobik inceleme ve biyokimyasal analizler sonucunda growth of more than two types of microorganisms was identified. Kontaminasyon ? Repeat with a new sample is recommended if clinically indicated.	Growth detected
100002607115	URINE MICROSCOPIC EXAMINATION: Bol leukocytes observed. CULTURE RESULT: After incubation, when culture media were evaluated; gram pozitif ve gram negatif üreme olduğu yapılan boyalı mikroskobik inceleme ve biyokimyasal analizler sonucunda growth of more than two types of microorganisms was identified. Kontaminasyon ? Repeat with a new sample is recommended if clinically indicated.	Growth detected
100002607127	URINE MICROSCOPIC EXAMINATION: 10-15 leukocytes observed. URINE CULTURE: 5.000 cfu/ml Candida spp. grew.	Growth detected
100002607138	URINE MICROSCOPIC EXAMINATION: 4-5 leukocytes observed. URINE CULTURE: 2.500 cfu/ml Candida spp. grew.	Growth detected
100002607201	URINE MICROSCOPIC EXAMINATION: Bol leukocytes observed. URINE CULTURE: 100.000 cfu/ml Klebsiella spp., az oranda Candida spp. grew. Antibiogram result is attached.	Growth detected
100002607606	URINE MICROSCOPIC EXAMINATION: 25-30 leukocytes observed. URINE CULTURE: 2.500 cfu/ml Staphylococcus spp. grew. Antibiogram result is attached.	Growth detected
100002607859	URINE MICROSCOPIC EXAMINATION: 15-20 leukocytes observed. URINE CULTURE: 100.000 cfu/ml Escherichia coli grew. Antibiogram result is attached.	Growth detected
100002607941	URINE MICROSCOPIC EXAMINATION: 10-12 leukocytes observed. URINE CULTURE: 100.000 cfu/ml Escherichia coli grew. Antibiogram result is attached.	Growth detected
100002608163	URINE MICROSCOPIC EXAMINATION: 20-25 leukocytes observed. CULTURE RESULT: After incubation, when culture media were evaluated; gram pozitif ve gram negatif üreme olduğu yapılan boyalı mikroskobik inceleme ve biyokimyasal analizler sonucunda growth of more than two types of microorganisms was identified. Kontaminasyon ? Repeat with a new sample is recommended if clinically indicated.	Growth detected
100002608183	URINE MICROSCOPIC EXAMINATION: 2-3 leukocytes observed. URINE CULTURE: 100.000 cfu/ml Staphylococcus aureus grew. Antibiogram result is attached.	Growth detected
100002608200	URINE MICROSCOPIC EXAMINATION: 8-10 leukocytes observed. CULTURE RESULT: After incubation, when culture media were evaluated; gram-positive growth was detected yapılan boyalı mikroskobik inceleme ve biyokimyasal analizler sonucunda growth of more than two types of microorganisms was identified. Kontaminasyon ? Repeat with a new sample is recommended if clinically indicated.	Growth detected
100002608289	URINE MICROSCOPIC EXAMINATION: 20-25 leukocytes observed. URINE CULTURE: 2.500 cfu/ml Escherichia coli grew. Antibiogram result is attached.	Growth detected
100002608336	URINE MICROSCOPIC EXAMINATION: 2-3 leukocytes observed. URINE CULTURE: 2.500 cfu/ml Klebsiella spp. grew. "European Committee on Antimicrobial Susceptibility Testing" (EUCAST) ve "The Clinical and Laboratory Standards Institute(CLSI)" Önerileri Doğrultusunda Antibiyogram yapılmamıştır.	Growth detected
100002608678	URINE MICROSCOPIC EXAMINATION: 1-2 leukocytes observed. CULTURE RESULT: After incubation, when culture media were evaluated; gram-positive growth was detected yapılan boyalı mikroskobik inceleme ve biyokimyasal analizler sonucunda growth of more than two types of microorganisms was identified. Kontaminasyon ? Repeat with a new sample is recommended if clinically indicated.	Growth detected
100002608819	URINE MICROSCOPIC EXAMINATION: 5-6 leukocytes observed. URINE CULTURE: 100.000 cfu/ml Escherichia coli grew. Antibiogram result is attached.	Growth detected
100002609017	URINE MICROSCOPIC EXAMINATION: 1-2 leukocytes observed. CULTURE RESULT: After incubation, when culture media were evaluated; gram-positive growth was detected yapılan boyalı mikroskobik inceleme ve biyokimyasal analizler sonucunda growth of more than two types of microorganisms was identified. Kontaminasyon ? Repeat with a new sample is recommended if clinically indicated.	Growth detected
100002609496	URINE MICROSCOPIC EXAMINATION: 4-5 leukocytes observed. CULTURE RESULT: After incubation, when culture media were evaluated; gram-positive growth was detected yapılan boyalı mikroskobik inceleme ve biyokimyasal analizler sonucunda growth of more than two types of microorganisms was identified. Kontaminasyon ? Repeat with a new sample is recommended if clinically indicated.	Growth detected
100002609533	URINE MICROSCOPIC EXAMINATION: Bol leukocytes observed. URINE CULTURE: 100.000 cfu/ml Escherichia coli grew. Antibiogram result is attached.	Growth detected
100002609664	URINE MICROSCOPIC EXAMINATION: 1-2 leukocytes observed. CULTURE RESULT: After incubation, when culture media were evaluated; gram-positive growth was detected yapılan boyalı mikroskobik inceleme ve biyokimyasal analizler sonucunda growth of more than two types of microorganisms was identified. Kontaminasyon ? Repeat with a new sample is recommended if clinically indicated.	Growth detected
100002609685	URINE MICROSCOPIC EXAMINATION: 9-10 leukocytes observed. URINE CULTURE: 100.000 cfu/ml Escherichia coli grew. Antibiogram result is attached.	Growth detected
100002609925	URINE MICROSCOPIC EXAMINATION: Bol leukocytes observed. URINE CULTURE: 100.000 cfu/ml Escherichia coli grew. Antibiogram result is attached.	Growth detected
100002609978	URINE MICROSCOPIC EXAMINATION: Nadir leukocytes observed. CULTURE RESULT: After incubation, when culture media were evaluated; gram pozitif ve gram negatif üreme olduğu yapılan boyalı mikroskobik inceleme ve biyokimyasal analizler sonucunda growth of more than two types of microorganisms was identified. Kontaminasyon ? Repeat with a new sample is recommended if clinically indicated.	Growth detected
100002609980	URINE MICROSCOPIC EXAMINATION: 2-3 leukocytes observed. CULTURE RESULT: After incubation, when culture media were evaluated; gram pozitif ve gram negatif üreme olduğu yapılan boyalı mikroskobik inceleme ve biyokimyasal analizler sonucunda growth of more than two types of microorganisms was identified. Kontaminasyon ? Repeat with a new sample is recommended if clinically indicated.	Growth detected
100002610109	URINE MICROSCOPIC EXAMINATION: 20-25 leukocytes observed. URINE CULTURE: 100.000 cfu/ml Escherichia coli grew. Antibiogram result is attached.	Growth detected
100002610746	URINE MICROSCOPIC EXAMINATION: Nadir leukocytes observed. URINE CULTURE: 100.000 cfu/ml Escherichia coli grew. Antibiogram result is attached.	Growth detected
100002610872	URINE MICROSCOPIC EXAMINATION: Bol leukocytes observed. URINE CULTURE: 2.500 cfu/ml Candida spp. grew.	Growth detected
100002610991	URINE MICROSCOPIC EXAMINATION: 2-3 leukocytes observed. URINE CULTURE: 100.000 cfu/ml Escherichia coli grew. Antibiogram result is attached.	Growth detected
100002611302	URINE MICROSCOPIC EXAMINATION: Nadir leukocytes observed. CULTURE RESULT: After incubation, when culture media were evaluated; gram pozitif ve gram negatif üreme olduğu yapılan boyalı mikroskobik inceleme ve biyokimyasal analizler sonucunda growth of more than two types of microorganisms was identified. Kontaminasyon ? Repeat with a new sample is recommended if clinically indicated.	Growth detected
100002611364	URINE MICROSCOPIC EXAMINATION: 12-14 leukocytes observed. URINE CULTURE: 100.000 cfu/ml Escherichia coli grew. Antibiogram result is attached.	Growth detected
100002611366	URINE MICROSCOPIC EXAMINATION: Bol leukocytes observed. URINE CULTURE: 100.000 cfu/ml Escherichia coli grew. Antibiogram result is attached.	Growth detected
100002611449	URINE MICROSCOPIC EXAMINATION: Direkt mikroskobik incelemede nadir leukocytes observed. URINE CULTURE: 100.000 cfu/ml Klebsiella pneumoniae spp. pneumoniae grew. Antibiogram result is attached.	Growth detected
100002611515	URINE MICROSCOPIC EXAMINATION: 10-11 leukocytes observed. CULTURE RESULT: After incubation, when culture media were evaluated; gram-positive growth was detected yapılan boyalı mikroskobik inceleme ve biyokimyasal analizler sonucunda growth of more than two types of microorganisms was identified. Kontaminasyon ? Repeat with a new sample is recommended if clinically indicated.	Growth detected
100002611609	URINE MICROSCOPIC EXAMINATION: 25-30 leukocytes observed. URINE CULTURE: 100.000 cfu/ml Escherichia coli grew. Antibiogram result is attached.	Growth detected
100002611730	URINE MICROSCOPIC EXAMINATION: 1-2 leukocytes observed. CULTURE RESULT: After incubation, when culture media were evaluated; gram pozitif ve gram negatif üreme olduğu yapılan boyalı mikroskobik inceleme ve biyokimyasal analizler sonucunda growth of more than two types of microorganisms was identified. Kontaminasyon ? Repeat with a new sample is recommended if clinically indicated.	Growth detected
100002611809	URINE MICROSCOPIC EXAMINATION: 4-5 leukocytes observed. CULTURE RESULT: After incubation, when culture media were evaluated; gram pozitif ve gram negatif üreme olduğu yapılan boyalı mikroskobik inceleme ve biyokimyasal analizler sonucunda growth of more than two types of microorganisms was identified. Kontaminasyon ? Repeat with a new sample is recommended if clinically indicated.	Growth detected
100002611896	URINE MICROSCOPIC EXAMINATION: 10-15 leukocytes observed. URINE CULTURE: 100.000 cfu/ml Escherichia coli grew. Antibiogram result is attached.	Growth detected
100002611917	URINE MICROSCOPIC EXAMINATION: Bol leukocytes observed. URINE CULTURE: 100.000 cfu/ml Escherichia coli grew. Antibiogram result is attached.	Growth detected
100002612167	URINE MICROSCOPIC EXAMINATION: Bol leukocytes observed. URINE CULTURE: 100.000 cfu/ml Escherichia coli, Proteus spp. ve Pseudomonas spp. grew. Antibiogram result is attached.	Growth detected
100002612492	URINE MICROSCOPIC EXAMINATION: Bol leukocytes observed. URINE CULTURE: 100.000 cfu/ml Salmonella enterica ssp. enterica sv Gallınarum bv grew. Antibiogram result is attached.	Growth detected
100002612542	URINE MICROSCOPIC EXAMINATION: Bol leukocytes observed. URINE CULTURE: 100.000 cfu/ml Klebsiella spp. grew. Antibiogram result is attached.	Growth detected
100002612611	URINE MICROSCOPIC EXAMINATION: 5-6 leukocytes observed. URINE CULTURE: 100.000 cfu/ml Klebsiella spp. grew. Antibiogram result is attached.	Growth detected
100002612617	URINE MICROSCOPIC EXAMINATION: Bol leukocytes observed. URINE CULTURE: 100.000 cfu/ml Klebsiella pneumoniae spp pneumoniae grew. Antibiogram result is attached.	Growth detected
100002612987	URINE MICROSCOPIC EXAMINATION: 2-3 leukocytes observed. CULTURE RESULT: After incubation, when culture media were evaluated; gram pozitif ve gram negatif üreme olduğu yapılan boyalı mikroskobik inceleme ve biyokimyasal analizler sonucunda growth of more than two types of microorganisms was identified. Kontaminasyon ? Repeat with a new sample is recommended if clinically indicated.	Growth detected
100002613000	URINE MICROSCOPIC EXAMINATION: Bol leukocytes observed. URINE CULTURE: 100.000 cfu/ml Escherichia coli grew. Antibiogram result is attached.	Growth detected
100002613396	URINE MICROSCOPIC EXAMINATION: 2-3 leukocytes observed. CULTURE RESULT: After incubation, when culture media were evaluated; gram pozitif ve gram negatif üreme olduğu yapılan boyalı mikroskobik inceleme ve biyokimyasal analizler sonucunda growth of more than two types of microorganisms was identified. Kontaminasyon ? Repeat with a new sample is recommended if clinically indicated.	Growth detected
100002613533	URINE MICROSCOPIC EXAMINATION: 7-8 leukocytes observed. CULTURE RESULT: After incubation, when culture media were evaluated; gram pozitif ve gram negatif üreme olduğu yapılan boyalı mikroskobik inceleme ve biyokimyasal analizler sonucunda growth of more than two types of microorganisms was identified. Kontaminasyon ? Repeat with a new sample is recommended if clinically indicated.	Growth detected
100002613913	URINE MICROSCOPIC EXAMINATION: 1-2 leukocytes observed. URINE CULTURE: 10.000 cfu/ml Streptococcus anginosus grew. Antibiogram result is attached.	Growth detected
100002613915	URINE MICROSCOPIC EXAMINATION: 1-2 leukocytes observed. URINE CULTURE: 100.000 cfu/ml Streptococcus agalactiae (Strep. group B) grew. Antibiogram result is attached.	Growth detected
100002614523	URINE MICROSCOPIC EXAMINATION: 10-15 leukocytes observed. URINE CULTURE: 100.000 cfu/ml Staphylococcus haemolyticus grew. Antibiogram result is attached.	Growth detected
100002614809	URINE MICROSCOPIC EXAMINATION: 1-2 leukocytes observed. URINE CULTURE: 100.000 cfu/ml Escherichia coli grew. Antibiogram result is attached.	Growth detected
100002615332	URINE MICROSCOPIC EXAMINATION: 10-12 leukocytes observed. URINE CULTURE: 100.000 cfu/ml Klebsiella pneumoniae spp pneumoniae grew. Antibiogram result is attached.	Growth detected
100002615549	URINE MICROSCOPIC EXAMINATION: Bol leukocytes observed. CULTURE RESULT: After incubation, when culture media were evaluated; gram-positive growth was detected yapılan boyalı mikroskobik inceleme ve biyokimyasal analizler sonucunda growth of more than two types of microorganisms was identified. Kontaminasyon ? Repeat with a new sample is recommended if clinically indicated.	Growth detected
100002615597	URINE MICROSCOPIC EXAMINATION: 1-2 leukocytes observed. CULTURE RESULT: After incubation, when culture media were evaluated; gram-positive growth was detected yapılan boyalı mikroskobik inceleme ve biyokimyasal analizler sonucunda growth of more than two types of microorganisms was identified. Kontaminasyon ? Repeat with a new sample is recommended if clinically indicated.	Growth detected
100002615785	URINE MICROSCOPIC EXAMINATION: 4-5 leukocytes observed. URINE CULTURE: 100.000 cfu/ml Escherichia coli ve Proteus spp. grew. Antibiogram result is attached.	Growth detected
100002615788	URINE MICROSCOPIC EXAMINATION: 7-8 leukocytes observed. CULTURE RESULT: 2.500 cfu/ml Klebsiella spp. grew. "European Committee on Antimicrobial Susceptibility Testing" (EUCAST) ve "The Clinical and Laboratory Standards Institute(CLSI)" Önerileri Doğrultusunda Antibiyogram yapılmamıştır.	Growth detected
100002615838	URINE MICROSCOPIC EXAMINATION: 1-2 leukocytes observed. CULTURE RESULT: 10.000 cfu/ml Streptococcus spp. grew. "European Committee on Antimicrobial Susceptibility Testing" (EUCAST) ve "The Clinical and Laboratory Standards Institute(CLSI)" Önerileri Doğrultusunda Antibiyogram yapılmamıştır.	Growth detected
100002616129	URINE MICROSCOPIC EXAMINATION: Bol leukocytes observed. URINE CULTURE: 2.500 cfu/ml Candida spp. grew. Antibiogram result is attached.	Growth detected
100002617587	URINE MICROSCOPIC EXAMINATION: 2-3 leukocytes observed. CULTURE RESULT: After incubation, when culture media were evaluated; gram pozitif ve gram negatif üreme olduğu yapılan boyalı mikroskobik inceleme ve biyokimyasal analizler sonucunda growth of more than two types of microorganisms was identified. Kontaminasyon ? Repeat with a new sample is recommended if clinically indicated.	Growth detected
100002617642	URINE MICROSCOPIC EXAMINATION: 8-10 leukocytes observed. URINE CULTURE: 2.500 cfu/ml Candida spp. grew.	Growth detected
100002617757	URINE MICROSCOPIC EXAMINATION: Bol leukocytes observed. URINE CULTURE: 100.000 cfu/ml Escherichia coli grew. Antibiogram result is attached.	Growth detected
100002617981	URINE MICROSCOPIC EXAMINATION: 15-20 leukocytes observed. URINE CULTURE: 100.000 cfu/ml Escherichia coli grew. Antibiogram result is attached.	Growth detected
100002618063	URINE MICROSCOPIC EXAMINATION: Nadir leukocytes observed. CULTURE RESULT: After incubation, when culture media were evaluated; gram pozitif ve gram negatif üreme olduğu yapılan boyalı mikroskobik inceleme ve biyokimyasal analizler sonucunda growth of more than two types of microorganisms was identified. Kontaminasyon ? Repeat with a new sample is recommended if clinically indicated.	Growth detected
100002618072	URINE MICROSCOPIC EXAMINATION: Bol leukocytes observed. URINE CULTURE: 10.000 cfu/ml Escherichia coli grew. Antibiogram result is attached.	Growth detected
100002618256	URINE MICROSCOPIC EXAMINATION: 2-3 leukocytes observed. CULTURE RESULT: After incubation, when culture media were evaluated; gram-positive growth was detected yapılan boyalı mikroskobik inceleme ve biyokimyasal analizler sonucunda growth of more than two types of microorganisms was identified. Kontaminasyon ? Repeat with a new sample is recommended if clinically indicated.	Growth detected
100002618623	URINE MICROSCOPIC EXAMINATION: 2-3 leukocytes observed. CULTURE RESULT: After incubation, when culture media were evaluated; gram pozitif ve gram negatif üreme olduğu yapılan boyalı mikroskobik inceleme ve biyokimyasal analizler sonucunda growth of more than two types of microorganisms was identified. Kontaminasyon ? Repeat with a new sample is recommended if clinically indicated.	Growth detected
100002619438	URINE MICROSCOPIC EXAMINATION: 2-3 leukocytes observed. CULTURE RESULT: After incubation, when culture media were evaluated; gram-positive growth was detected yapılan boyalı mikroskobik inceleme ve biyokimyasal analizler sonucunda growth of more than two types of microorganisms was identified. Kontaminasyon ? Repeat with a new sample is recommended if clinically indicated.	Growth detected
100002619505	URINE MICROSCOPIC EXAMINATION: 20-25 leukocytes observed. URINE CULTURE: 5.000 cfu/ml Escherichia coli grew. Antibiogram result is attached.	Growth detected
100002619654	URINE MICROSCOPIC EXAMINATION: 1-2 leukocytes observed. CULTURE RESULT: After incubation, when culture media were evaluated; gram-positive growth was detected yapılan boyalı mikroskobik inceleme ve biyokimyasal analizler sonucunda growth of more than two types of microorganisms was identified. Kontaminasyon ? Repeat with a new sample is recommended if clinically indicated.	Growth detected
100002619764	URINE MICROSCOPIC EXAMINATION: 5-6 leukocytes observed. URINE CULTURE: 10.000 cfu/ml Pseudomonas aeruginosa grew. Antibiogram result is attached.	Growth detected
100002619766	URINE MICROSCOPIC EXAMINATION: 6-7 leukocytes observed. URINE CULTURE: 100.000 cfu/ml Proteus mirabilis grew. Antibiogram result is attached.	Growth detected
100002619949	URINE MICROSCOPIC EXAMINATION: 10-15 leukocytes observed. URINE CULTURE: 100.000 cfu/ml Escherichia coli grew. Antibiogram result is attached.	Growth detected
100002619964	URINE MICROSCOPIC EXAMINATION: 10-12 leukocytes observed. URINE CULTURE: 100.000 cfu/ml Escherichia coli grew. Antibiogram result is attached.	Growth detected
100002619966	URINE MICROSCOPIC EXAMINATION: 2-3 leukocytes observed. URINE CULTURE: 100.000 cfu/ml Escherichia coli grew. Antibiogram result is attached.	Growth detected
100002620145	URINE MICROSCOPIC EXAMINATION: 3-4 leukocytes observed. CULTURE RESULT: After incubation, when culture media were evaluated; gram pozitif ve gram negatif üreme olduğu yapılan boyalı mikroskobik inceleme ve biyokimyasal analizler sonucunda growth of more than two types of microorganisms was identified. Kontaminasyon ? Repeat with a new sample is recommended if clinically indicated.	Growth detected
100002620661	URINE MICROSCOPIC EXAMINATION: Bol leukocytes observed. URINE CULTURE: 2.500 cfu/ml Escherichia coli grew. Antibiogram result is attached.	Growth detected
100002620808	URINE MICROSCOPIC EXAMINATION: 1-2 leukocytes observed. URINE CULTURE: 100.000 cfu/ml Klebsiella pneumoniae spp pneumoniae grew. Antibiogram result is attached.	Growth detected
100002620826	URINE MICROSCOPIC EXAMINATION: 2-3 leukocytes observed. CULTURE RESULT: After incubation, when culture media were evaluated; gram pozitif ve gram negatif üreme olduğu yapılan boyalı mikroskobik inceleme ve biyokimyasal analizler sonucunda growth of more than two types of microorganisms was identified. Kontaminasyon ? Repeat with a new sample is recommended if clinically indicated.	Growth detected
100002621366	URINE MICROSCOPIC EXAMINATION: 20-25 leukocytes observed. URINE CULTURE: 100.000 cfu/ml Klebsiella oxytoca grew. Antibiogram result is attached.	Growth detected
100002621367	URINE MICROSCOPIC EXAMINATION: 10-15 leukocytes observed. CULTURE RESULT: After incubation, when culture media were evaluated; gram pozitif ve gram negatif üreme olduğu yapılan boyalı mikroskobik inceleme ve biyokimyasal analizler sonucunda growth of more than two types of microorganisms was identified. Kontaminasyon ? Repeat with a new sample is recommended if clinically indicated.	Growth detected
100002621452	URINE MICROSCOPIC EXAMINATION: 10-15 leukocytes observed. URINE CULTURE: 2.500 cfu/ml Enterobacter cloacae grew. Antibiogram result is attached.	Growth detected
100002621463	URINE MICROSCOPIC EXAMINATION: 1-2 leukocytes observed. CULTURE RESULT: After incubation, when culture media were evaluated; gram pozitif ve gram negatif üreme olduğu yapılan boyalı mikroskobik inceleme ve biyokimyasal analizler sonucunda growth of more than two types of microorganisms was identified. Kontaminasyon ? Repeat with a new sample is recommended if clinically indicated.	Growth detected
100002621554	URINE MICROSCOPIC EXAMINATION: 1-2 leukocytes observed. CULTURE RESULT: After incubation, when culture media were evaluated; gram pozitif ve gram negatif üreme olduğu yapılan boyalı mikroskobik inceleme ve biyokimyasal analizler sonucunda growth of more than two types of microorganisms was identified. Kontaminasyon ? Repeat with a new sample is recommended if clinically indicated.	Growth detected
100002621608	URINE MICROSCOPIC EXAMINATION: 3-4 leukocytes observed. CULTURE RESULT: After incubation, when culture media were evaluated; gram-positive growth was detected yapılan boyalı mikroskobik inceleme ve biyokimyasal analizler sonucunda growth of more than two types of microorganisms was identified. Kontaminasyon ? Repeat with a new sample is recommended if clinically indicated.	Growth detected
100002621738	URINE MICROSCOPIC EXAMINATION: Bol leukocytes observed. URINE CULTURE: 100.000 cfu/ml Klebsiella pneumoniae spp pneumoniae grew. Antibiogram result is attached.	Growth detected
100002622469	URINE MICROSCOPIC EXAMINATION: 15-20 leukocytes observed. URINE CULTURE: 100.000 cfu/ml Escherichia coli grew. Antibiogram result is attached.	Growth detected
100002622638	URINE MICROSCOPIC EXAMINATION: 4-5 leukocytes observed. CULTURE RESULT: After incubation, when culture media were evaluated; gram-positive growth was detected yapılan boyalı mikroskobik inceleme ve biyokimyasal analizler sonucunda growth of more than two types of microorganisms was identified. Kontaminasyon ? Repeat with a new sample is recommended if clinically indicated.	Growth detected
100002622927	URINE MICROSCOPIC EXAMINATION: 20-25 leukocytes observed. CULTURE RESULT: After incubation, when culture media were evaluated; gram pozitif ve gram negatif üreme olduğu yapılan boyalı mikroskobik inceleme ve biyokimyasal analizler sonucunda growth of more than two types of microorganisms was identified. Kontaminasyon ? Repeat with a new sample is recommended if clinically indicated.	Growth detected
100002623567	URINE MICROSCOPIC EXAMINATION: 8-10 leukocytes observed. URINE CULTURE: 100.000 cfu/ml Escherichia coli grew. Antibiogram result is attached.	Growth detected
100002623986	URINE MICROSCOPIC EXAMINATION: 2-3 leukocytes observed. URINE CULTURE: 100.000 cfu/ml Escherichia coli grew. Antibiogram result is attached.	Growth detected
100002624117	URINE MICROSCOPIC EXAMINATION: 3-4 leukocytes observed. CULTURE RESULT: 2.500 cfu/ml Klebsiella spp. grew. "European Committee on Antimicrobial Susceptibility Testing" (EUCAST) ve "The Clinical and Laboratory Standards Institute(CLSI)" Önerileri Doğrultusunda Antibiyogram yapılmamıştır.	Growth detected
100002624328	URINE MICROSCOPIC EXAMINATION: 1-2 leukocytes observed. CULTURE RESULT: After incubation, when culture media were evaluated; gram pozitif ve gram negatif üreme olduğu yapılan boyalı mikroskobik inceleme ve biyokimyasal analizler sonucunda growth of more than two types of microorganisms was identified. Kontaminasyon ? Repeat with a new sample is recommended if clinically indicated.	Growth detected
100002624796	URINE MICROSCOPIC EXAMINATION: 3-4 leukocytes observed. CULTURE RESULT: After incubation, when culture media were evaluated; gram pozitif ve gram negatif üreme olduğu yapılan boyalı mikroskobik inceleme ve biyokimyasal analizler sonucunda growth of more than two types of microorganisms was identified. Kontaminasyon ? Repeat with a new sample is recommended if clinically indicated.	Growth detected
100002624981	URINE MICROSCOPIC EXAMINATION: 1-2 leukocytes observed. CULTURE RESULT: After incubation, when culture media were evaluated; gram pozitif ve gram negatif üreme olduğu yapılan boyalı mikroskobik inceleme ve biyokimyasal analizler sonucunda growth of more than two types of microorganisms was identified. Kontaminasyon ? Repeat with a new sample is recommended if clinically indicated.	Growth detected
100002625045	URINE MICROSCOPIC EXAMINATION: 15-20 leukocytes observed. URINE CULTURE: 5.000 cfu/ml Citrobacter koseri grew. Antibiogram result is attached.	Growth detected
100002625790	URINE MICROSCOPIC EXAMINATION: Bol leukocytes observed. URINE CULTURE: 2.500 cfu/ml Escherichia coli grew. Antibiogram result is attached.	Growth detected
100002626034	URINE MICROSCOPIC EXAMINATION: 10-12 leukocytes observed. URINE CULTURE: 100.000 cfu/ml Klebsiella spp. grew. Antibiogram result is attached.	Growth detected
100002626113	URINE MICROSCOPIC EXAMINATION: 2-3 leukocytes observed. CULTURE RESULT: After incubation, when culture media were evaluated; gram-positive growth was detected yapılan boyalı mikroskobik inceleme ve biyokimyasal analizler sonucunda growth of more than two types of microorganisms was identified. Kontaminasyon ? Repeat with a new sample is recommended if clinically indicated.	Growth detected
100002626307	URINE MICROSCOPIC EXAMINATION: 2-3 leukocytes observed. CULTURE RESULT: After incubation, when culture media were evaluated; gram pozitif ve gram negatif üreme olduğu yapılan boyalı mikroskobik inceleme ve biyokimyasal analizler sonucunda growth of more than two types of microorganisms was identified. Kontaminasyon ? Repeat with a new sample is recommended if clinically indicated.	Growth detected
100002626923	URINE MICROSCOPIC EXAMINATION: Bol leukocytes observed. URINE CULTURE: 100.000 cfu/mlKlebsiella pneumoniae spp pneumoniae grew. Antibiogram result is attached.	Growth detected
100002627364	URINE MICROSCOPIC EXAMINATION: 5-6 leukocytes observed. URINE CULTURE: 100.000 cfu/ml Klebsiella pneumoniae spp pneumoniae grew. Antibiogram result is attached.	Growth detected
100002627375	URINE MICROSCOPIC EXAMINATION: 5-6 lökosit , bol bakteri görüldü. CULTURE RESULT: 100.000 cfu/ml Escherichia coli ve Klebsiella spp. grew. Antibiogram result is attached.	Growth detected
100002627577	URINE MICROSCOPIC EXAMINATION: 6-7 leukocytes observed. URINE CULTURE: 100.000 cfu/ml Escherichia coli grew. Antibiogram result is attached.	Growth detected
100002627622	URINE CULTURE: 100.000 cfu/ml Escherichia coli grew. Antibiogram result is attached.	Growth detected
100002627887	URINE MICROSCOPIC EXAMINATION: 15-20 lökosit, bol maya görüldü. Gönderilen materyal; Koyun Kanlı-EMB Agara ekim yapıldı. İnkübasyon sonrasında maya hücrelerinin grewği görüldü. Üreyen kolonilerden Chromagar Candida besiyerine pasaj yapıldı. CULTURE RESULT: 100.000 cfu/ml Candida albicans grew.	Growth detected
100002628406	URINE MICROSCOPIC EXAMINATION: Bol leukocytes observed. CULTURE RESULT: After incubation, when culture media were evaluated; gram-positive growth was detected yapılan boyalı mikroskobik inceleme ve biyokimyasal analizler sonucunda growth of more than two types of microorganisms was identified. Kontaminasyon ? Repeat with a new sample is recommended if clinically indicated.	Growth detected
100002628528	URINE MICROSCOPIC EXAMINATION: 2-3 leukocytes observed. CULTURE RESULT: After incubation, when culture media were evaluated; gram-positive growth was detected yapılan boyalı mikroskobik inceleme ve biyokimyasal analizler sonucunda growth of more than two types of microorganisms was identified. Kontaminasyon ? Repeat with a new sample is recommended if clinically indicated.	Growth detected
100002628881	URINE MICROSCOPIC EXAMINATION: 4-5 leukocytes observed. URINE CULTURE: 100.000 cfu/ml Klebsiella pneumoniae spp pneumoniae grew. Antibiogram result is attached.	Growth detected
100002629094	URINE MICROSCOPIC EXAMINATION: Bol leukocytes observed. CULTURE RESULT: After incubation, when culture media were evaluated; gram pozitif ve gram negatif üreme olduğu yapılan boyalı mikroskobik inceleme ve biyokimyasal analizler sonucunda growth of more than two types of microorganisms was identified. Kontaminasyon ? Repeat with a new sample is recommended if clinically indicated.	Growth detected
100002629255	URINE MICROSCOPIC EXAMINATION: Bol leukocytes observed. İŞLEM: After incubation, when culture media were evaluated beta hemoliz olduğu görüldü. Bakteri tanımlanması için S. pyogenes antijen testi yapıldı ve pozitif bulundu. URINE CULTURE: A grubu Beta Hemolitik Streptokok (S.pyogenes) grew. "European Committee on Antimicrobial Susceptibility Testing" (EUCAST) ve "The Clinical and Laboratory Standards Institute(CLSI)" Önerileri Doğrultusunda Antibiyogram yapılmamıştır.	Growth detected
100002629418	URINE MICROSCOPIC EXAMINATION: 8-10 leukocytes observed. URINE CULTURE: 100.000 cfu/ml Escherichia coli grew. Antibiogram result is attached.	Growth detected
100002629784	URINE MICROSCOPIC EXAMINATION: 10-12 leukocytes observed. CULTURE RESULT: After incubation, when culture media were evaluated; gram-positive growth was detected yapılan boyalı mikroskobik inceleme ve biyokimyasal analizler sonucunda growth of more than two types of microorganisms was identified. Kontaminasyon ? Repeat with a new sample is recommended if clinically indicated.	Growth detected
100002629909	URINE MICROSCOPIC EXAMINATION: 5-6 leukocytes observed. CULTURE RESULT: After incubation, when culture media were evaluated; gram-positive growth was detected yapılan boyalı mikroskobik inceleme ve biyokimyasal analizler sonucunda growth of more than two types of microorganisms was identified. Kontaminasyon ? Repeat with a new sample is recommended if clinically indicated.	Growth detected
100002630378	URINE MICROSCOPIC EXAMINATION: Bol leukocytes observed. CULTURE RESULT: After incubation, when culture media were evaluated; gram pozitif ve gram negatif üreme olduğu yapılan boyalı mikroskobik inceleme ve biyokimyasal analizler sonucunda growth of more than two types of microorganisms was identified. Kontaminasyon ? Repeat with a new sample is recommended if clinically indicated.	Growth detected
100002630567	URINE MICROSCOPIC EXAMINATION: 15-20 leukocytes observed. URINE CULTURE: 100.000 cfu/ml Klebsiella pneumoniae spp pneumoniae grew. Antibiogram result is attached.	Growth detected
100002630801	URINE MICROSCOPIC EXAMINATION: Bol leukocytes observed. URINE CULTURE: 5.000 cfu/ml Escherichia coli grew. Antibiogram result is attached.	Growth detected
100002630893	URINE MICROSCOPIC EXAMINATION: 10-15 leukocytes observed. URINE CULTURE: 100.000 cfu/ml Klebsiella pneumoniae spp pneumoniae grew. Antibiogram result is attached.	Growth detected
100002631065	URINE MICROSCOPIC EXAMINATION: 2-3 leukocytes observed. CULTURE RESULT: 2.500 cfu/ml E.coli grew. "European Committee on Antimicrobial Susceptibility Testing" (EUCAST) ve "The Clinical and Laboratory Standards Institute(CLSI)" Önerileri Doğrultusunda Antibiyogram yapılmamıştır.	Growth detected
100002631205	URINE MICROSCOPIC EXAMINATION: 4-5 leukocytes observed. CULTURE RESULT: After incubation, when culture media were evaluated; gram pozitif ve gram negatif üreme olduğu yapılan boyalı mikroskobik inceleme ve biyokimyasal analizler sonucunda growth of more than two types of microorganisms was identified. Kontaminasyon ? Repeat with a new sample is recommended if clinically indicated.	Growth detected
100002631680	URINE MICROSCOPIC EXAMINATION: Bol leukocytes observed. URINE CULTURE: 100.000 cfu/ml Escherichia coli grew. Antibiogram result is attached.	Growth detected
100002631791	URINE MICROSCOPIC EXAMINATION: 2-3 leukocytes observed. URINE CULTURE: 100.000 cfu/ml Escherichia coli grew. Antibiogram result is attached.	Growth detected
100002632824	URINE MICROSCOPIC EXAMINATION: Bol leukocytes observed. URINE CULTURE: 100.000 cfu/ml Escherichia coli grew. Antibiogram result is attached.	Growth detected
100002632907	URINE MICROSCOPIC EXAMINATION: 1-2 leukocytes observed. CULTURE RESULT: After incubation, when culture media were evaluated; gram-positive growth was detected yapılan boyalı mikroskobik inceleme ve biyokimyasal analizler sonucunda growth of more than two types of microorganisms was identified. Kontaminasyon ? Repeat with a new sample is recommended if clinically indicated.	Growth detected
100002633438	URINE MICROSCOPIC EXAMINATION: Bol leukocytes observed. URINE CULTURE: 100.000 cfu/mL Enterococcus faecalis grew. Antibiogram result is attached.	Growth detected
100002633779	URINE MICROSCOPIC EXAMINATION: 15-20 leukocytes observed. CULTURE RESULT: After incubation, when culture media were evaluated; gram pozitif ve gram negatif üreme olduğu yapılan boyalı mikroskobik inceleme ve biyokimyasal analizler sonucunda growth of more than two types of microorganisms was identified. Kontaminasyon ? Repeat with a new sample is recommended if clinically indicated.	Growth detected
100002633802	URINE MICROSCOPIC EXAMINATION: 4-5 leukocytes observed. URINE CULTURE: 100.000 cfu/ml Klebsiella pneumoniae spp pneumoniae grew. Antibiogram result is attached.	Growth detected
100002634134	URINE MICROSCOPIC EXAMINATION: Bol leukocytes observed. URINE CULTURE: 500 cfu/ml Escherichia coli grew. Antibiogram result is attached.	Growth detected
100002634141	URINE MICROSCOPIC EXAMINATION: 6-7 leukocytes observed. CULTURE RESULT: After incubation, when culture media were evaluated; gram pozitif ve gram negatif üreme olduğu yapılan boyalı mikroskobik inceleme ve biyokimyasal analizler sonucunda growth of more than two types of microorganisms was identified. Kontaminasyon ? Repeat with a new sample is recommended if clinically indicated.	Growth detected
100002634216	URINE MICROSCOPIC EXAMINATION: 1-2 leukocytes observed. URINE CULTURE: 100.000 cfu/ml Klebsiella pneumoniae spp pneumoniae grew. Antibiogram result is attached.	Growth detected
100002634940	URINE MICROSCOPIC EXAMINATION: 1-2 leukocytes observed. CULTURE RESULT: After incubation, when culture media were evaluated; gram pozitif ve gram negatif üreme olduğu yapılan boyalı mikroskobik inceleme ve biyokimyasal analizler sonucunda growth of more than two types of microorganisms was identified. Kontaminasyon ? Repeat with a new sample is recommended if clinically indicated.	Growth detected
100002635277	URINE MICROSCOPIC EXAMINATION: 1-2 leukocytes observed. CULTURE RESULT: After incubation, when culture media were evaluated; gram pozitif ve gram negatif üreme olduğu yapılan boyalı mikroskobik inceleme ve biyokimyasal analizler sonucunda growth of more than two types of microorganisms was identified. Kontaminasyon ? Repeat with a new sample is recommended if clinically indicated.	Growth detected
100002635278	URINE MICROSCOPIC EXAMINATION: 1-2 leukocytes observed. CULTURE RESULT: After incubation, when culture media were evaluated; gram pozitif ve gram negatif üreme olduğu yapılan boyalı mikroskobik inceleme ve biyokimyasal analizler sonucunda growth of more than two types of microorganisms was identified. Kontaminasyon ? Repeat with a new sample is recommended if clinically indicated.	Growth detected
100002635633	URINE MICROSCOPIC EXAMINATION: 3-4 leukocytes observed. CULTURE RESULT: After incubation, when culture media were evaluated; gram pozitif ve gram negatif üreme olduğu yapılan boyalı mikroskobik inceleme ve biyokimyasal analizler sonucunda growth of more than two types of microorganisms was identified. Kontaminasyon ? Repeat with a new sample is recommended if clinically indicated.	Growth detected
100002636037	URINE MICROSCOPIC EXAMINATION: Bol leukocytes observed. URINE CULTURE: 100.000 cfu/ml Escherichia coli grew. Antibiogram result is attached.	Growth detected
100002636133	URINE MICROSCOPIC EXAMINATION: 20-25 leukocytes observed. CULTURE RESULT: After incubation, when culture media were evaluated; gram-positive growth was detected yapılan boyalı mikroskobik inceleme ve biyokimyasal analizler sonucunda growth of more than two types of microorganisms was identified. Kontaminasyon ? Repeat with a new sample is recommended if clinically indicated.	Growth detected
100002636291	URINE MICROSCOPIC EXAMINATION: 10-12 leukocytes observed. URINE CULTURE: 10.000 cfu/ml Escherichia coli grew. Antibiogram result is attached.	Growth detected
100002636294	URINE MICROSCOPIC EXAMINATION: 1-2 leukocytes observed. CULTURE RESULT: After incubation, when culture media were evaluated; gram pozitif ve gram negatif üreme olduğu yapılan boyalı mikroskobik inceleme ve biyokimyasal analizler sonucunda growth of more than two types of microorganisms was identified. Kontaminasyon ? Repeat with a new sample is recommended if clinically indicated.	Growth detected
100002636333	URINE MICROSCOPIC EXAMINATION: 1-2 leukocytes observed. CULTURE RESULT: After incubation, when culture media were evaluated; gram pozitif ve gram negatif üreme olduğu yapılan boyalı mikroskobik inceleme ve biyokimyasal analizler sonucunda growth of more than two types of microorganisms was identified. Kontaminasyon ? Repeat with a new sample is recommended if clinically indicated.	Growth detected
100002636358	URINE MICROSCOPIC EXAMINATION: 7-8 leukocytes observed. CULTURE RESULT: After incubation, when culture media were evaluated; gram pozitif ve gram negatif üreme olduğu yapılan boyalı mikroskobik inceleme ve biyokimyasal analizler sonucunda growth of more than two types of microorganisms was identified. Kontaminasyon ? Repeat with a new sample is recommended if clinically indicated.	Growth detected
100002636364	URINE MICROSCOPIC EXAMINATION: Bol eritrosit görüldü. URINE CULTURE: 100.000 cfu/ml Escherichia coli grew. Antibiogram result is attached.	Growth detected
100002636457	URINE MICROSCOPIC EXAMINATION: Bol leukocytes observed. URINE CULTURE: 100.000 cfu/ml Escherichia coli grew. Antibiogram result is attached.	Growth detected
100002636525	URINE MICROSCOPIC EXAMINATION: 3-4 leukocytes observed. Gönderilen materyal; Koyun Kanlı-EMB Agara ekim yapıldı. İnkübasyon sonrasında maya hücrelerinin grewği görüldü. Üreyen kolonilerden tür tayini için Chromagar Candida besiyerine pasaj yapıldı. CULTURE RESULT: 10.000 cfu/ml Candida spp. grew.	Growth detected
100002636713	URINE MICROSCOPIC EXAMINATION: 1-2 leukocytes observed. CULTURE RESULT: After incubation, when culture media were evaluated; gram pozitif ve gram negatif üreme olduğu yapılan boyalı mikroskobik inceleme ve biyokimyasal analizler sonucunda growth of more than two types of microorganisms was identified. Kontaminasyon ? Repeat with a new sample is recommended if clinically indicated.	Growth detected
100002636763	URINE MICROSCOPIC EXAMINATION: 10-15 leukocytes observed. CULTURE RESULT: After incubation, when culture media were evaluated; gram pozitif ve gram negatif üreme olduğu yapılan boyalı mikroskobik inceleme ve biyokimyasal analizler sonucunda growth of more than two types of microorganisms was identified. Kontaminasyon ? Repeat with a new sample is recommended if clinically indicated.	Growth detected
100002637073	URINE MICROSCOPIC EXAMINATION: 3-4 leukocytes observed. URINE CULTURE: 100.000 cfu/ml Escherichia coli grew. Antibiogram result is attached.	Growth detected
100002637580	CULTURE RESULT: After incubation, when culture media were evaluated; gram-positive growth was detected yapılan boyalı mikroskobik inceleme ve biyokimyasal analizler sonucunda growth of more than two types of microorganisms was identified. Kontaminasyon ? Repeat with a new sample is recommended if clinically indicated.	Growth detected
100002637634	URINE MICROSCOPIC EXAMINATION: Bol leukocytes observed. URINE CULTURE: 1.000 cfu/ml Klebsiella pneumoniae spp pneumoniae grew. Antibiogram result is attached.	Growth detected
100002637743	URINE MICROSCOPIC EXAMINATION: 7-8 leukocytes observed. CULTURE RESULT: 2.500 cfu/ml Escherichia coli grew. "European Committee on Antimicrobial Susceptibility Testing" (EUCAST) ve "The Clinical and Laboratory Standards Institute(CLSI)" Önerileri Doğrultusunda Antibiyogram yapılmamıştır.	Growth detected
100002637954	URINE MICROSCOPIC EXAMINATION: 10-15 leukocytes observed. URINE CULTURE: 10.000 cfu/ml Staphylococcus epidermidis grew. Antibiogram result is attached.	Growth detected
100002637985	URINE MICROSCOPIC EXAMINATION: Bol leukocytes observed. URINE CULTURE: 100.000 cfu/ml Proteus mirabilis grew. Antibiogram result is attached.	Growth detected
100002638250	URINE MICROSCOPIC EXAMINATION: 1-2 leukocytes observed. CULTURE RESULT: After incubation, when culture media were evaluated; gram-positive growth was detected yapılan boyalı mikroskobik inceleme ve biyokimyasal analizler sonucunda growth of more than two types of microorganisms was identified. Kontaminasyon ? Repeat with a new sample is recommended if clinically indicated.	Growth detected
100002638400	URINE MICROSCOPIC EXAMINATION: 1-2 leukocytes observed. CULTURE RESULT: After incubation, when culture media were evaluated; gram pozitif ve gram negatif üreme olduğu yapılan boyalı mikroskobik inceleme ve biyokimyasal analizler sonucunda growth of more than two types of microorganisms was identified. Kontaminasyon ? Repeat with a new sample is recommended if clinically indicated.	Growth detected
100002638593	URINE MICROSCOPIC EXAMINATION: 2-3 leukocytes observed. URINE CULTURE: 100.000 cfu/ml Escherichia coli grew. Antibiogram result is attached.	Growth detected
100002638619	URINE MICROSCOPIC EXAMINATION: Bol leukocytes observed. URINE CULTURE: 100.000 cfu/ml Escherichia coli grew. Antibiogram result is attached.	Growth detected
100002639071	MATERYAL: 09.10.2024 Tarihli İdrar örneği. URINE MICROSCOPIC EXAMINATION: 10-15 leukocytes observed. URINE CULTURE: 5.000 cfu/ml Escherichia coli grew. Antibiogram result is attached.	Growth detected
100002639484	URINE MICROSCOPIC EXAMINATION: 25-30 leukocytes observed. CULTURE RESULT: After incubation, when culture media were evaluated; gram-positive growth was detected yapılan boyalı mikroskobik inceleme ve biyokimyasal analizler sonucunda growth of more than two types of microorganisms was identified. Kontaminasyon ? Repeat with a new sample is recommended if clinically indicated.	Growth detected
100002639770	URINE MICROSCOPIC EXAMINATION: 4-5 leukocytes observed. CULTURE RESULT: After incubation, when culture media were evaluated; gram-positive growth was detected yapılan boyalı mikroskobik inceleme ve biyokimyasal analizler sonucunda growth of more than two types of microorganisms was identified. Kontaminasyon ? Repeat with a new sample is recommended if clinically indicated.	Growth detected
100002639969	URINE MICROSCOPIC EXAMINATION: Bol leukocytes observed. URINE CULTURE: 100.000 cfu/ml Klebsiella pneumoniae spp pneumoniae grew. Antibiogram result is attached.	Growth detected
100002640047	URINE MICROSCOPIC EXAMINATION: 1-2 leukocytes observed. CULTURE RESULT: After incubation, when culture media were evaluated; gram-positive growth was detected yapılan boyalı mikroskobik inceleme ve biyokimyasal analizler sonucunda growth of more than two types of microorganisms was identified. Kontaminasyon ? Repeat with a new sample is recommended if clinically indicated.	Growth detected
100002640563	URINE MICROSCOPIC EXAMINATION: Bol leukocytes observed. URINE CULTURE: 2.500 cfu/ml Candida spp. grew.	Growth detected
100002640676	URINE MICROSCOPIC EXAMINATION: Bol leukocytes observed. URINE CULTURE: 100.000 cfu/ml Escherichia coli grew. Antibiogram result is attached.	Growth detected
100002640904	URINE MICROSCOPIC EXAMINATION: 1-2 leukocytes observed. CULTURE RESULT: After incubation, when culture media were evaluated; gram pozitif ve gram negatif üreme olduğu yapılan boyalı mikroskobik inceleme ve biyokimyasal analizler sonucunda growth of more than two types of microorganisms was identified. Kontaminasyon ? Repeat with a new sample is recommended if clinically indicated.	Growth detected
100002640983	URINE MICROSCOPIC EXAMINATION: Bol leukocytes observed. URINE CULTURE: 100.000 cfu/ml Escherichia coli grew. Antibiogram result is attached.	Growth detected
100002641294	URINE MICROSCOPIC EXAMINATION: 10-15 leukocytes observed. URINE CULTURE: 100.000 cfu/ml Streptococcus agalactiae (Strep. group B) grew. Antibiogram result is attached.	Growth detected
100002641334	URINE MICROSCOPIC EXAMINATION: 2-3 leukocytes observed. URINE CULTURE: 10.000 cfu/ml Klebsiella pneumoniae spp pneumoniae grew. Antibiogram result is attached.	Growth detected
100002641428	URINE MICROSCOPIC EXAMINATION: 1-2 leukocytes observed. CULTURE RESULT: After incubation, when culture media were evaluated; gram-positive growth was detected yapılan boyalı mikroskobik inceleme ve biyokimyasal analizler sonucunda growth of more than two types of microorganisms was identified. Kontaminasyon ? Repeat with a new sample is recommended if clinically indicated.	Growth detected
100002641464	URINE MICROSCOPIC EXAMINATION: 1-2 leukocytes observed. CULTURE RESULT: After incubation, when culture media were evaluated; gram pozitif ve gram negatif üreme olduğu yapılan boyalı mikroskobik inceleme ve biyokimyasal analizler sonucunda growth of more than two types of microorganisms was identified. Kontaminasyon ? Repeat with a new sample is recommended if clinically indicated.	Growth detected
100002641875	URINE MICROSCOPIC EXAMINATION: Bol leukocytes observed. URINE CULTURE: 100.000 cfu/ml Escherichia coli grew. Antibiogram result is attached.	Growth detected
100002642173	URINE MICROSCOPIC EXAMINATION: 20-25 leukocytes observed. CULTURE RESULT: 5.000 cfu/ml Streptococcus spp. grew. "European Committee on Antimicrobial Susceptibility Testing" (EUCAST) ve "The Clinical and Laboratory Standards Institute(CLSI)" Önerileri Doğrultusunda Antibiyogram yapılmamıştır.	Growth detected
100002642239	URINE MICROSCOPIC EXAMINATION: Bol leukocytes observed. URINE CULTURE: 100.000 cfu/ml Klebsiella spp. ve Proteus spp. grew. Antibiogram result is attached.	Growth detected
100002642380	URINE MICROSCOPIC EXAMINATION: Nadir leukocytes observed. CULTURE RESULT: After incubation, when culture media were evaluated; gram pozitif ve gram negatif üreme olduğu yapılan boyalı mikroskobik inceleme ve biyokimyasal analizler sonucunda growth of more than two types of microorganisms was identified. Kontaminasyon ? Repeat with a new sample is recommended if clinically indicated.	Growth detected
100002643342	URINE MICROSCOPIC EXAMINATION: 10-15 leukocytes observed. CULTURE RESULT: After incubation, when culture media were evaluated; gram pozitif ve gram negatif üreme olduğu yapılan boyalı mikroskobik inceleme ve biyokimyasal analizler sonucunda growth of more than two types of microorganisms was identified. Kontaminasyon ? Repeat with a new sample is recommended if clinically indicated.	Growth detected
100002643736	URINE MICROSCOPIC EXAMINATION: 30-35 leukocytes observed. URINE CULTURE: 100.000 cfu/ml Escherichia coli grew. Antibiogram result is attached.	Growth detected
100002644179	URINE MICROSCOPIC EXAMINATION: 7-8 leukocytes observed. CULTURE RESULT: After incubation, when culture media were evaluated; gram pozitif ve gram negatif üreme olduğu yapılan boyalı mikroskobik inceleme ve biyokimyasal analizler sonucunda growth of more than two types of microorganisms was identified. Kontaminasyon ? Repeat with a new sample is recommended if clinically indicated.	Growth detected
100002644196	URINE MICROSCOPIC EXAMINATION: 2-3 leukocytes observed. CULTURE RESULT: 2.500 cfu/ml Escherichia coli grew. "European Committee on Antimicrobial Susceptibility Testing" (EUCAST) ve "The Clinical and Laboratory Standards Institute(CLSI)" Önerileri Doğrultusunda Antibiyogram yapılmamıştır.	Growth detected
100002644280	URINE MICROSCOPIC EXAMINATION: Bol leukocytes observed. CULTURE RESULT: After incubation, when culture media were evaluated; gram pozitif ve gram negatif üreme olduğu yapılan boyalı mikroskobik inceleme ve biyokimyasal analizler sonucunda growth of more than two types of microorganisms was identified. Kontaminasyon ? Repeat with a new sample is recommended if clinically indicated.	Growth detected
100002644822	URINE MICROSCOPIC EXAMINATION: Bol leukocytes observed. URINE CULTURE: 100.000 cfu/ml Escherichia coli grew. Antibiogram result is attached.	Growth detected
100002645080	URINE MICROSCOPIC EXAMINATION: 2-3 leukocytes observed. URINE CULTURE: 100.000 cfu/ml Klebsiella pneumoniae spp pneumoniae grew. Antibiogram result is attached.	Growth detected
100002645087	URINE MICROSCOPIC EXAMINATION: Bol leukocytes observed. URINE CULTURE: 100.000 cfu/ml Escherichia coli grew. Antibiogram result is attached.	Growth detected
100002645310	URINE MICROSCOPIC EXAMINATION: 2-3 leukocytes observed. CULTURE RESULT: 2.500 cfu/ml Klebsiella spp. grew. "European Committee on Antimicrobial Susceptibility Testing" (EUCAST) ve "The Clinical and Laboratory Standards Institute(CLSI)" Önerileri Doğrultusunda Antibiyogram yapılmamıştır.	Growth detected
100002645481	URINE CULTURE: 100.000 cfu/ml Escherichia coli grew. Antibiogram result is attached.	Growth detected
100002645876	URINE MICROSCOPIC EXAMINATION: 1-2 leukocytes observed. CULTURE RESULT: After incubation, when culture media were evaluated; gram-positive growth was detected yapılan boyalı mikroskobik inceleme ve biyokimyasal analizler sonucunda growth of more than two types of microorganisms was identified. Kontaminasyon ? Repeat with a new sample is recommended if clinically indicated.	Growth detected
100002645913	URINE MICROSCOPIC EXAMINATION: 1-2 leukocytes observed. CULTURE RESULT: After incubation, when culture media were evaluated; gram pozitif ve gram negatif üreme olduğu yapılan boyalı mikroskobik inceleme ve biyokimyasal analizler sonucunda growth of more than two types of microorganisms was identified. Kontaminasyon ? Repeat with a new sample is recommended if clinically indicated.	Growth detected
100002646619	URINE MICROSCOPIC EXAMINATION: Bol leukocytes observed. URINE CULTURE: 100.000 cfu/ml Escherichia coli grew. Antibiogram result is attached.	Growth detected
100002646729	URINE MICROSCOPIC EXAMINATION: Bol leukocytes observed. URINE CULTURE: 100.000 cfu/ml Staphylococcus aureus grew. Antibiogram result is attached.	Growth detected
100002646763	URINE MICROSCOPIC EXAMINATION: 10-15 leukocytes observed. URINE CULTURE: 100.000 cfu/ml Klebsiella pneumoniae spp pneumoniae grew. Antibiogram result is attached.	Growth detected
100002646893	URINE MICROSCOPIC EXAMINATION: 5-6 leukocytes observed. CULTURE RESULT: After incubation, when culture media were evaluated; gram-positive growth was detected yapılan boyalı mikroskobik inceleme ve biyokimyasal analizler sonucunda growth of more than two types of microorganisms was identified. Kontaminasyon ? Repeat with a new sample is recommended if clinically indicated.	Growth detected
100002646917	URINE MICROSCOPIC EXAMINATION: 35-40 leukocytes observed. URINE CULTURE: 100.000 cfu/ml Escherichia coli grew. Antibiogram result is attached.	Growth detected
100002646967	URINE MICROSCOPIC EXAMINATION: 25-30 leukocytes observed. CULTURE RESULT: After incubation, when culture media were evaluated; gram-positive growth was detected yapılan boyalı mikroskobik inceleme ve biyokimyasal analizler sonucunda growth of more than two types of microorganisms was identified. Kontaminasyon ? Repeat with a new sample is recommended if clinically indicated.	Growth detected
100002647027	URINE MICROSCOPIC EXAMINATION: Bol leukocytes observed. URINE CULTURE: 100.000 cfu/ml Escherichia coli grew. Antibiogram result is attached.	Growth detected
100002648661	URINE MICROSCOPIC EXAMINATION: 10-15 leukocytes observed. CULTURE RESULT: After incubation, when culture media were evaluated; gram pozitif ve gram negatif üreme olduğu yapılan boyalı mikroskobik inceleme ve biyokimyasal analizler sonucunda growth of more than two types of microorganisms was identified. Kontaminasyon ? Repeat with a new sample is recommended if clinically indicated.	Growth detected
100002648778	URINE MICROSCOPIC EXAMINATION: 2-3 leukocytes observed. CULTURE RESULT: After incubation, when culture media were evaluated; gram-positive growth was detected yapılan boyalı mikroskobik inceleme ve biyokimyasal analizler sonucunda growth of more than two types of microorganisms was identified. Kontaminasyon ? Repeat with a new sample is recommended if clinically indicated.	Growth detected
100002649018	URINE MICROSCOPIC EXAMINATION: 3-4 lökosit, 3-4 maya hücresi görüldü. CULTURE RESULT: After incubation, when culture media were evaluated; gram-positive growth was detected yapılan boyalı mikroskobik inceleme ve biyokimyasal analizler sonucunda growth of more than two types of microorganisms was identified. Kontaminasyon ? Repeat with a new sample is recommended if clinically indicated.	Growth detected
100002649399	URINE MICROSCOPIC EXAMINATION: 3-4 leukocytes observed. CULTURE RESULT: After incubation, when culture media were evaluated; gram-positive growth was detected yapılan boyalı mikroskobik inceleme ve biyokimyasal analizler sonucunda growth of more than two types of microorganisms was identified. Kontaminasyon ? Repeat with a new sample is recommended if clinically indicated.	Growth detected
100002649475	URINE MICROSCOPIC EXAMINATION: 4-5 leukocytes observed. URINE CULTURE: 100.000 cfu/ml Klebsiella pneumoniae spp pneumoniae grew. Antibiogram result is attached.	Growth detected
100002649614	URINE MICROSCOPIC EXAMINATION: 6-7 leukocytes observed. CULTURE RESULT: After incubation, when culture media were evaluated; gram pozitif ve gram negatif üreme olduğu yapılan boyalı mikroskobik inceleme ve biyokimyasal analizler sonucunda growth of more than two types of microorganisms was identified. Kontaminasyon ? Repeat with a new sample is recommended if clinically indicated.	Growth detected
100002649660	URINE MICROSCOPIC EXAMINATION: 15-20 leukocytes observed. URINE CULTURE: 100.000 cfu/ml Enterococcus faecium grew. Antibiogram result is attached.	Growth detected
100002649990	URINE MICROSCOPIC EXAMINATION: 5-6 leukocytes observed. CULTURE RESULT: 2.500 cfu/ml Klebsiella spp. grew. "European Committee on Antimicrobial Susceptibility Testing" (EUCAST) ve "The Clinical and Laboratory Standards Institute(CLSI)" Önerileri Doğrultusunda Antibiyogram yapılmamıştır.	Growth detected
100002650135	URINE MICROSCOPIC EXAMINATION: 5-6 leukocytes observed. CULTURE RESULT: After incubation, when culture media were evaluated; gram pozitif ve gram negatif üreme olduğu yapılan boyalı mikroskobik inceleme ve biyokimyasal analizler sonucunda growth of more than two types of microorganisms was identified. Kontaminasyon ? Repeat with a new sample is recommended if clinically indicated.	Growth detected
100002650208	URINE MICROSCOPIC EXAMINATION: Nadir leukocytes observed. CULTURE RESULT: After incubation, when culture media were evaluated; gram pozitif ve gram negatif üreme olduğu yapılan boyalı mikroskobik inceleme ve biyokimyasal analizler sonucunda growth of more than two types of microorganisms was identified. Kontaminasyon ? Repeat with a new sample is recommended if clinically indicated.	Growth detected
100002650357	URINE MICROSCOPIC EXAMINATION: 1-2 leukocytes observed. CULTURE RESULT: 2.500 cfu/ml Streptococcus spp. grew. "European Committee on Antimicrobial Susceptibility Testing" (EUCAST) ve "The Clinical and Laboratory Standards Institute(CLSI)" Önerileri Doğrultusunda Antibiyogram yapılmamıştır.	Growth detected
100002650597	URINE MICROSCOPIC EXAMINATION: 4-5 leukocytes observed. URINE CULTURE: 100.000 cfu/ml Escherichia coli grew. Antibiogram result is attached.	Growth detected
100002650700	URINE MICROSCOPIC EXAMINATION: 4-5 leukocytes observed. CULTURE RESULT: After incubation, when culture media were evaluated; gram pozitif ve gram negatif üreme olduğu yapılan boyalı mikroskobik inceleme ve biyokimyasal analizler sonucunda growth of more than two types of microorganisms was identified. Kontaminasyon ? Repeat with a new sample is recommended if clinically indicated.	Growth detected
100002650854	URINE MICROSCOPIC EXAMINATION: 2-3 leukocytes observed. CULTURE RESULT: After incubation, when culture media were evaluated; gram pozitif ve gram negatif üreme olduğu yapılan boyalı mikroskobik inceleme ve biyokimyasal analizler sonucunda growth of more than two types of microorganisms was identified. Kontaminasyon ? Repeat with a new sample is recommended if clinically indicated.	Growth detected
100002650992	URINE MICROSCOPIC EXAMINATION: 4-5 leukocytes observed. CULTURE RESULT: After incubation, when culture media were evaluated; gram pozitif ve gram negatif üreme olduğu yapılan boyalı mikroskobik inceleme ve biyokimyasal analizler sonucunda growth of more than two types of microorganisms was identified. Kontaminasyon ? Repeat with a new sample is recommended if clinically indicated.	Growth detected
100002651121	URINE MICROSCOPIC EXAMINATION: Bol leukocytes observed. URINE CULTURE: 10.000 cfu/ml Klebsiella aerogenes grew. Antibiogram result is attached.	Growth detected
100002651186	URINE MICROSCOPIC EXAMINATION: Bol leukocytes observed. URINE CULTURE: 100.000 cfu/ml Klebsiella oxytoca grew. Antibiogram result is attached.	Growth detected
100002651629	URINE MICROSCOPIC EXAMINATION: Bol leukocytes observed. URINE CULTURE: 100.000 cfu/ml Pseudomonas aeruginosa grew. Antibiogram result is attached.	Growth detected
100002652000	URINE MICROSCOPIC EXAMINATION: 8-9 leukocytes observed. CULTURE RESULT: After incubation, when culture media were evaluated; gram pozitif ve gram negatif üreme olduğu yapılan boyalı mikroskobik inceleme ve biyokimyasal analizler sonucunda growth of more than two types of microorganisms was identified. Kontaminasyon ? Repeat with a new sample is recommended if clinically indicated.	Growth detected
100002652102	DİREKT MİKROSKOBİK İNCELEME: Nadir leukocytes observed. CULTURE RESULT: After incubation, when culture media were evaluated; gram pozitif ve gram negatif üreme olduğu yapılan boyalı mikroskobik inceleme ve biyokimyasal analizler sonucunda growth of more than two types of microorganisms was identified. Kontaminasyon ? Repeat with a new sample is recommended if clinically indicated.	Growth detected
100002652105	URINE MICROSCOPIC EXAMINATION: 15-20 leukocytes observed. Gönderilen materyal; Koyun Kanlı-EMB Agara ekim yapıldı. İnkübasyon sonrasında maya hücrelerinin grewği görüldü. Üreyen kolonilerden tür tayini için Chromagar Candida besiyerine pasaj yapıldı. CULTURE RESULT: 100.000 cfu/ml Candida spp ( non- albicans) grew.	Growth detected
100002652161	URINE MICROSCOPIC EXAMINATION: 1-2 leukocytes observed. CULTURE RESULT: After incubation, when culture media were evaluated; gram pozitif ve gram negatif üreme olduğu yapılan boyalı mikroskobik inceleme ve biyokimyasal analizler sonucunda growth of more than two types of microorganisms was identified. Kontaminasyon ? Repeat with a new sample is recommended if clinically indicated.	Growth detected
100002652210	URINE MICROSCOPIC EXAMINATION: 1-2 leukocytes observed. CULTURE RESULT: After incubation, when culture media were evaluated; gram-positive growth was detected yapılan boyalı mikroskobik inceleme ve biyokimyasal analizler sonucunda growth of more than two types of microorganisms was identified. Kontaminasyon ? Repeat with a new sample is recommended if clinically indicated.	Growth detected
100002652308	URINE MICROSCOPIC EXAMINATION: Bol leukocytes observed. URINE CULTURE: 100.000 cfu/ml Escherichia coli grew. Antibiogram result is attached.	Growth detected
100002652613	URINE MICROSCOPIC EXAMINATION: 10-12 leukocytes observed. URINE CULTURE: 100.000 cfu/ml Escherichia coli grew. Antibiogram result is attached.	Growth detected
100002652837	URINE MICROSCOPIC EXAMINATION: 1-2 leukocytes observed. URINE CULTURE: 100.000 cfu/ml Escherichia coli grew. Antibiogram result is attached.	Growth detected
100002653043	URINE MICROSCOPIC EXAMINATION: 15-20 leukocytes observed. URINE CULTURE: 100.000 cfu/ml Enterococcus faecium grew. Antibiogram result is attached.	Growth detected
100002653126	URINE MICROSCOPIC EXAMINATION: 1-2 leukocytes observed. CULTURE RESULT: After incubation, when culture media were evaluated; gram-positive growth was detected yapılan boyalı mikroskobik inceleme ve biyokimyasal analizler sonucunda growth of more than two types of microorganisms was identified. Kontaminasyon ? Repeat with a new sample is recommended if clinically indicated.	Growth detected
100002653275	URINE MICROSCOPIC EXAMINATION: 15-16 leukocytes observed. URINE CULTURE: 100.000 cfu/ml Escherichia coli grew. Antibiogram result is attached.	Growth detected
100002653358	URINE MICROSCOPIC EXAMINATION: 3-4 leukocytes observed. CULTURE RESULT: 2.500 cfu/ml Escherichia coli grew. "European Committee on Antimicrobial Susceptibility Testing" (EUCAST) ve "The Clinical and Laboratory Standards Institute(CLSI)" Önerileri Doğrultusunda Antibiyogram yapılmamıştır.	Growth detected
100002653481	URINE MICROSCOPIC EXAMINATION: 15-20 leukocytes observed. URINE CULTURE: 100.000 cfu/ml Escherichia coli grew. Antibiogram result is attached.	Growth detected
100002653784	URINE MICROSCOPIC EXAMINATION: 1-2 leukocytes observed. URINE CULTURE: 2.500 cfu/ml Candida spp. grew.	Growth detected
100002653956	URINE MICROSCOPIC EXAMINATION: 7-8 leukocytes observed. URINE CULTURE: 10.000 cfu/ml Staphylococcus epidermidis grew. Antibiogram result is attached.	Growth detected
100002654303	URINE MICROSCOPIC EXAMINATION: 1-2 leukocytes observed. CULTURE RESULT: After incubation, when culture media were evaluated; gram pozitif ve gram negatif üreme olduğu yapılan boyalı mikroskobik inceleme ve biyokimyasal analizler sonucunda growth of more than two types of microorganisms was identified. Kontaminasyon ? Repeat with a new sample is recommended if clinically indicated.	Growth detected
100002654365	URINE MICROSCOPIC EXAMINATION: 15-20 leukocytes observed. CULTURE RESULT: After incubation, when culture media were evaluated; gram pozitif ve gram negatif üreme olduğu yapılan boyalı mikroskobik inceleme ve biyokimyasal analizler sonucunda growth of more than two types of microorganisms was identified. Kontaminasyon ? Repeat with a new sample is recommended if clinically indicated.	Growth detected
100002654773	URINE MICROSCOPIC EXAMINATION: Bol leukocytes observed. URINE CULTURE: 100.000 cfu/ml Klebsiella pneumoniae spp pneumoniae grew. Antibiogram result is attached.	Growth detected
100002655072	URINE MICROSCOPIC EXAMINATION: Bol leukocytes observed. URINE CULTURE: 100.000 cfu/ml Staphylococcus epidermidis grew. Antibiogram result is attached.	Growth detected
100002655498	URINE MICROSCOPIC EXAMINATION: 2-3 leukocytes observed. URINE CULTURE: 2.500 cfu/ml Pseudomonas aeruginosa grew. Antibiogram result is attached.	Growth detected
100002655513	URINE MICROSCOPIC EXAMINATION: Bol leukocytes observed. URINE CULTURE: 100.000 cfu/ml Klebsiella spp. grew. Antibiogram result is attached.	Growth detected
100002655782	URINE MICROSCOPIC EXAMINATION: 30-35 leukocytes observed. URINE CULTURE: 100.000 cfu/ml Escherichia coli grew. Antibiogram result is attached.	Growth detected
100002656743	URINE MICROSCOPIC EXAMINATION: Bol leukocytes observed. URINE CULTURE: 100.000 cfu/ml Enterococcus faecium grew. Antibiogram result is attached.	Growth detected
100002656904	URINE MICROSCOPIC EXAMINATION: Nadir leukocytes observed. CULTURE RESULT: After incubation, when culture media were evaluated; gram-positive growth was detected yapılan boyalı mikroskobik inceleme ve biyokimyasal analizler sonucunda growth of more than two types of microorganisms was identified. Kontaminasyon ? Repeat with a new sample is recommended if clinically indicated.	Growth detected
100002657065	URINE MICROSCOPIC EXAMINATION: 10-15 leukocytes observed. URINE CULTURE: 100.000 cfu/ml Escherichia coli grew. Antibiogram result is attached.	Growth detected
100002657123	URINE MICROSCOPIC EXAMINATION: 3-4 leukocytes observed. CULTURE RESULT: After incubation, when culture media were evaluated; gram pozitif ve gram negatif üreme olduğu yapılan boyalı mikroskobik inceleme ve biyokimyasal analizler sonucunda growth of more than two types of microorganisms was identified. Kontaminasyon ? Repeat with a new sample is recommended if clinically indicated.	Growth detected
100002657124	URINE MICROSCOPIC EXAMINATION: 30-35 leukocytes observed. CULTURE RESULT: After incubation, when culture media were evaluated; gram pozitif ve gram negatif üreme olduğu yapılan boyalı mikroskobik inceleme ve biyokimyasal analizler sonucunda growth of more than two types of microorganisms was identified. Kontaminasyon ? Repeat with a new sample is recommended if clinically indicated.	Growth detected
100002657263	URINE MICROSCOPIC EXAMINATION: 3-4 leukocytes observed. CULTURE RESULT: After incubation, when culture media were evaluated; gram-positive growth was detected yapılan boyalı mikroskobik inceleme ve biyokimyasal analizler sonucunda growth of more than two types of microorganisms was identified. Kontaminasyon ? Repeat with a new sample is recommended if clinically indicated.	Growth detected
100002657375	URINE MICROSCOPIC EXAMINATION: Bol leukocytes observed. CULTURE RESULT: After incubation, when culture media were evaluated; gram-positive growth was detected yapılan boyalı mikroskobik inceleme ve biyokimyasal analizler sonucunda growth of more than two types of microorganisms was identified. Kontaminasyon ? Repeat with a new sample is recommended if clinically indicated.	Growth detected
100002657755	URINE MICROSCOPIC EXAMINATION: Bol leukocytes observed. URINE CULTURE: 100.000 cfu/ml Escherichia coli grew. Antibiogram result is attached.	Growth detected
100002657840	URINE MICROSCOPIC EXAMINATION: Nadir leukocytes observed. CULTURE RESULT: After incubation, when culture media were evaluated; gram-positive growth was detected yapılan boyalı mikroskobik inceleme ve biyokimyasal analizler sonucunda growth of more than two types of microorganisms was identified. Kontaminasyon ? Repeat with a new sample is recommended if clinically indicated.	Growth detected
100002658214	URINE MICROSCOPIC EXAMINATION: 10-15 leukocytes observed. CULTURE RESULT: After incubation, when culture media were evaluated; gram-positive growth was detected yapılan boyalı mikroskobik inceleme ve biyokimyasal analizler sonucunda growth of more than two types of microorganisms was identified. Kontaminasyon ? Repeat with a new sample is recommended if clinically indicated.	Growth detected
100002658251	URINE MICROSCOPIC EXAMINATION: Bol leukocytes observed. URINE CULTURE: 100.000 cfu/ml Escherichia coli grew. Antibiogram result is attached.	Growth detected
100002659497	URINE MICROSCOPIC EXAMINATION: 15-18 leukocytes observed. URINE CULTURE: 100.000 cfu/ml Streptococcus agalactiae (Strep. group B) ve 1.000 cfu/ml Candida spp. grew. Antibiogram result is attached.	Growth detected
100002659884	URINE MICROSCOPIC EXAMINATION: Nadir leukocytes observed. CULTURE RESULT: 2.500 cfu/ml Escherichia coli grew. "European Committee on Antimicrobial Susceptibility Testing" (EUCAST) ve "The Clinical and Laboratory Standards Institute(CLSI)" Önerileri Doğrultusunda Antibiyogram yapılmamıştır.	Growth detected
100002659931	URINE MICROSCOPIC EXAMINATION: 20-25 leukocytes observed. URINE CULTURE: 100.000 cfu/ml Escherichia coli grew. Antibiogram result is attached.	Growth detected
100002659998	URINE MICROSCOPIC EXAMINATION: 10-12 leukocytes observed. CULTURE RESULT: After incubation, when culture media were evaluated; gram-positive growth was detected yapılan boyalı mikroskobik inceleme ve biyokimyasal analizler sonucunda growth of more than two types of microorganisms was identified. Kontaminasyon ? Repeat with a new sample is recommended if clinically indicated.	Growth detected
100002660075	URINE MICROSCOPIC EXAMINATION: Bol leukocytes observed. CULTURE RESULT: After incubation, when culture media were evaluated; gram-positive growth was detected yapılan boyalı mikroskobik inceleme ve biyokimyasal analizler sonucunda growth of more than two types of microorganisms was identified. Kontaminasyon ? Repeat with a new sample is recommended if clinically indicated.	Growth detected
100002660095	URINE MICROSCOPIC EXAMINATION: 3-4 leukocytes observed. Gönderilen materyal; Koyun Kanlı-EMB Agara ekim yapıldı. İnkübasyon sonrasında maya hücrelerinin grewği görüldü. Üreyen kolonilerden tür tayini için Chromagar Candida besiyerine pasaj yapıldı. CULTURE RESULT: 10.000 cfu/ml Candida krusei grew.	Growth detected
100002660171	URINE MICROSCOPIC EXAMINATION: Bol leukocytes observed. CULTURE RESULT: After incubation, when culture media were evaluated; gram-positive growth was detected yapılan boyalı mikroskobik inceleme ve biyokimyasal analizler sonucunda growth of more than two types of microorganisms was identified. Kontaminasyon ? Repeat with a new sample is recommended if clinically indicated.	Growth detected
100002660188	URINE MICROSCOPIC EXAMINATION: 5-6 leukocytes observed. CULTURE RESULT: After incubation, when culture media were evaluated; gram pozitif ve gram negatif üreme olduğu yapılan boyalı mikroskobik inceleme ve biyokimyasal analizler sonucunda growth of more than two types of microorganisms was identified. Kontaminasyon ? Repeat with a new sample is recommended if clinically indicated.	Growth detected
100002660667	URINE MICROSCOPIC EXAMINATION: Bol leukocytes observed. URINE CULTURE: 2.500 cfu/ml Escherichia coli grew. Antibiogram result is attached.	Growth detected
100002660777	URINE MICROSCOPIC EXAMINATION: Bol leukocytes observed. URINE CULTURE: 100.000 cfu/ml Enterococcus faecalis grew. Antibiogram result is attached.	Growth detected
100002661048	URINE CULTURE: 100.000 cfu/ml Escherichia coli grew. Antibiogram result is attached.	Growth detected
100002661066	URINE MICROSCOPIC EXAMINATION: Bol leukocytes observed. URINE CULTURE: 100.000 cfu/ml Streptococcus agalactiae (Strep. group B) grew. Antibiogram result is attached.	Growth detected
100002661116	URINE MICROSCOPIC EXAMINATION: Bol leukocytes observed. URINE CULTURE: 1.500 cfu/ml Klebsiella pneumoniae spp pneumoniae grew. Antibiogram result is attached.	Growth detected
100002661270	URINE MICROSCOPIC EXAMINATION: Bol leukocytes observed. CULTURE RESULT: After incubation, when culture media were evaluated; gram pozitif ve gram negatif üreme olduğu yapılan boyalı mikroskobik inceleme ve biyokimyasal analizler sonucunda growth of more than two types of microorganisms was identified. Kontaminasyon ? Repeat with a new sample is recommended if clinically indicated.	Growth detected
100002661404	URINE MICROSCOPIC EXAMINATION: 1-2 leukocytes observed. CULTURE RESULT: After incubation, when culture media were evaluated; gram-positive growth was detected yapılan boyalı mikroskobik inceleme ve biyokimyasal analizler sonucunda growth of more than two types of microorganisms was identified. Kontaminasyon ? Repeat with a new sample is recommended if clinically indicated.	Growth detected
100002661570	URINE MICROSCOPIC EXAMINATION: 2-3 leukocytes observed. CULTURE RESULT: After incubation, when culture media were evaluated; gram pozitif ve gram negatif üreme olduğu yapılan boyalı mikroskobik inceleme ve biyokimyasal analizler sonucunda growth of more than two types of microorganisms was identified. Kontaminasyon ? Repeat with a new sample is recommended if clinically indicated.	Growth detected
100002661683	URINE MICROSCOPIC EXAMINATION: 25-30 leukocytes observed. CULTURE RESULT: After incubation, when culture media were evaluated; gram pozitif ve gram negatif üreme olduğu yapılan boyalı mikroskobik inceleme ve biyokimyasal analizler sonucunda growth of more than two types of microorganisms was identified. Kontaminasyon ? Repeat with a new sample is recommended if clinically indicated.	Growth detected
100002662070	URINE MICROSCOPIC EXAMINATION: 2-3 leukocytes observed. CULTURE RESULT: After incubation, when culture media were evaluated; gram-positive growth was detected yapılan boyalı mikroskobik inceleme ve biyokimyasal analizler sonucunda growth of more than two types of microorganisms was identified. Kontaminasyon ? Repeat with a new sample is recommended if clinically indicated.	Growth detected
100002663564	URINE MICROSCOPIC EXAMINATION: 10-15 leukocytes observed. URINE CULTURE: 10.000 cfu/ml Pseudomonas spp. grew. Antibiogram result is attached.	Growth detected
100002664565	URINE MICROSCOPIC EXAMINATION: 8-10 leukocytes observed. Gönderilen materyal; Koyun Kanlı-EMB Agara ekim yapıldı. İnkübasyon sonrasında maya hücrelerinin grewği görüldü. Üreyen kolonilerden tür tayini için Chromagar Candida besiyerine pasaj yapıldı. URINE CULTURE: 2.500 cfu/ml Escherichia coli, 2.500 cfu/ml Candida (non-albicans) grew. Antibiogram result is attached.	Growth detected
100002664771	URINE MICROSCOPIC EXAMINATION: 5-6 leukocytes observed. URINE CULTURE: 100.000 cfu/ml Escherichia coli grew. Antibiogram result is attached.	Growth detected
100002664840	URINE MICROSCOPIC EXAMINATION: Bol leukocytes observed. Gönderilen materyal; Koyun Kanlı-EMB Agara ekim yapıldı. İnkübasyon sonrasında maya hücrelerinin grewği görüldü. Üreyen kolonilerden tür tayini için Chromagar Candida besiyerine pasaj yapıldı. CULTURE RESULT: 100.000 cfu/ml Candida albicans grew.	Growth detected
100002664990	URINE MICROSCOPIC EXAMINATION: 5-6 leukocytes observed. URINE CULTURE: 2.500 cfu/ml Klebsiella spp. grew. Antibiyogram yapılmadı.	Growth detected
100002665089	URINE MICROSCOPIC EXAMINATION: Bol leukocytes observed. Gönderilen materyal; Koyun Kanlı-EMB Agara ekim yapıldı. İnkübasyon sonrasında maya hücrelerinin grewği görüldü. Üreyen kolonilerden tür tayini için Chromagar Candida besiyerine pasaj yapıldı. CULTURE RESULT: 10.000 cfu/ml Candida albicans grew.	Growth detected
100002665544	URINE MICROSCOPIC EXAMINATION: Bol leukocytes observed. URINE CULTURE: 100.000 cfu/ml Escherichia coli grew. Antibiogram result is attached.	Growth detected
100002665548	URINE MICROSCOPIC EXAMINATION: 1-2 leukocytes observed. CULTURE RESULT: After incubation, when culture media were evaluated; gram pozitif ve gram negatif üreme olduğu yapılan boyalı mikroskobik inceleme ve biyokimyasal analizler sonucunda growth of more than two types of microorganisms was identified. Kontaminasyon ? Repeat with a new sample is recommended if clinically indicated.	Growth detected
100002665644	URINE MICROSCOPIC EXAMINATION: 15-18 leukocytes observed. URINE CULTURE: 100.000 cfu/ml Klebsiella pneumoniae spp pneumoniae grew. Antibiogram result is attached.	Growth detected
100002666165	URINE MICROSCOPIC EXAMINATION: 7-8 leukocytes observed. CULTURE RESULT: 1.500 cfu/ml Escherichia coli grew. "European Committee on Antimicrobial Susceptibility Testing" (EUCAST) ve "The Clinical and Laboratory Standards Institute(CLSI)" Önerileri Doğrultusunda Antibiyogram yapılmamıştır.	Growth detected
100002667064	URINE MICROSCOPIC EXAMINATION: 7-8 leukocytes observed. CULTURE RESULT: After incubation, when culture media were evaluated; gram-positive growth was detected yapılan boyalı mikroskobik inceleme ve biyokimyasal analizler sonucunda growth of more than two types of microorganisms was identified. Kontaminasyon ? Repeat with a new sample is recommended if clinically indicated.	Growth detected
100002667065	URINE MICROSCOPIC EXAMINATION: 15-20 leukocytes observed. URINE CULTURE: 100.000 cfu/ml Escherichia coli grew. Antibiogram result is attached.	Growth detected
100002667280	URINE MICROSCOPIC EXAMINATION: 3-4 leukocytes observed. CULTURE RESULT: After incubation, when culture media were evaluated; gram pozitif ve gram negatif üreme olduğu yapılan boyalı mikroskobik inceleme ve biyokimyasal analizler sonucunda growth of more than two types of microorganisms was identified. Kontaminasyon ? Repeat with a new sample is recommended if clinically indicated.	Growth detected
100002667547	URINE MICROSCOPIC EXAMINATION: 4-5 leukocytes observed. CULTURE RESULT: 10.000 cfu/ml Streptococcus spp. grew. "European Committee on Antimicrobial Susceptibility Testing" (EUCAST) ve "The Clinical and Laboratory Standards Institute(CLSI)" Önerileri Doğrultusunda Antibiyogram yapılmamıştır.	Growth detected
100002667664	URINE MICROSCOPIC EXAMINATION: 1-2 leukocytes observed. URINE CULTURE: 100.000 cfu/ml Escherichia coli grew. Antibiogram result is attached.	Growth detected
100002667773	URINE MICROSCOPIC EXAMINATION: 25-30 leukocytes observed. URINE CULTURE: 2.500 cfu/ml Candida spp. grew.	Growth detected
100002667970	URINE MICROSCOPIC EXAMINATION: 2-3 leukocytes observed. URINE CULTURE: 100.000 cfu/ml Escherichia coli grew. Antibiogram result is attached.	Growth detected
100002668049	URINE MICROSCOPIC EXAMINATION: 10-15 leukocytes observed. URINE CULTURE: 100.000 cfu/ml Citrobacter freundii grew. Antibiogram result is attached.	Growth detected
100002668275	URINE MICROSCOPIC EXAMINATION: 1-2 leukocytes observed. CULTURE RESULT: After incubation, when culture media were evaluated; gram pozitif ve gram negatif üreme olduğu yapılan boyalı mikroskobik inceleme ve biyokimyasal analizler sonucunda growth of more than two types of microorganisms was identified. Kontaminasyon ? Repeat with a new sample is recommended if clinically indicated.	Growth detected
100002668320	URINE MICROSCOPIC EXAMINATION: Bol leukocytes observed. URINE CULTURE: 100.000 cfu/ml Staphylococcus epidermidis grew. Antibiogram result is attached.	Growth detected
100002668451	URINE MICROSCOPIC EXAMINATION: 5-6 leukocytes observed. CULTURE RESULT: After incubation, when culture media were evaluated; gram pozitif ve gram negatif üreme olduğu yapılan boyalı mikroskobik inceleme ve biyokimyasal analizler sonucunda growth of more than two types of microorganisms was identified. Kontaminasyon ? Repeat with a new sample is recommended if clinically indicated.	Growth detected
100002669208	URINE MICROSCOPIC EXAMINATION: 10-15 leukocytes observed. URINE CULTURE: 100.000 cfu/ml Escherichia coli grew. Antibiogram result is attached.	Growth detected
100002669277	URINE MICROSCOPIC EXAMINATION: 8-10 leukocytes observed. CULTURE RESULT: After incubation, when culture media were evaluated; gram pozitif ve gram negatif üreme olduğu yapılan boyalı mikroskobik inceleme ve biyokimyasal analizler sonucunda growth of more than two types of microorganisms was identified. Kontaminasyon ? Repeat with a new sample is recommended if clinically indicated.	Growth detected
100002669341	URINE MICROSCOPIC EXAMINATION: 3-4 leukocytes observed. URINE CULTURE: 2.500 cfu/ml Candida spp. grew.	Growth detected
100002670072	URINE MICROSCOPIC EXAMINATION: 12-14 leukocytes observed. URINE CULTURE: 100.000 cfu/ml Escherichia coli grew. Antibiogram result is attached.	Growth detected
100002670090	URINE MICROSCOPIC EXAMINATION: 3-4 leukocytes observed. URINE CULTURE: 100.000 cfu/ml Klebsiella spp. grew. Antibiogram result is attached.	Growth detected
100002671073	URINE MICROSCOPIC EXAMINATION: 10-15 leukocytes observed. URINE CULTURE: 2.500 cfu/mlStreptococcus agalactiae (Strep. group B) grew. Antibiogram result is attached.	Growth detected
100002671190	URINE MICROSCOPIC EXAMINATION: Bol leukocytes observed. URINE CULTURE: 100.000 cfu/ml Escherichia coli grew. Antibiogram result is attached.	Growth detected
100002671223	URINE MICROSCOPIC EXAMINATION: 6-7 leukocytes observed. URINE CULTURE: 10.000 cfu/ml Streptococcus agalactiae (Strep. group B) grew. Antibiogram result is attached.	Growth detected
100002671529	URINE MICROSCOPIC EXAMINATION: Bol leukocytes observed. URINE CULTURE: 100.000 cfu/ml Escherichia coli grew. Antibiogram result is attached.	Growth detected
100002671574	URINE MICROSCOPIC EXAMINATION: 10-15 leukocytes observed. CULTURE RESULT: After incubation, when culture media were evaluated; gram-positive growth was detected yapılan boyalı mikroskobik inceleme ve biyokimyasal analizler sonucunda growth of more than two types of microorganisms was identified. Kontaminasyon ? Repeat with a new sample is recommended if clinically indicated.	Growth detected
100002671879	URINE MICROSCOPIC EXAMINATION: 1-2 leukocytes observed. CULTURE RESULT: 2.500 cfu/ml Escherichia coli grew. "European Committee on Antimicrobial Susceptibility Testing" (EUCAST) ve "The Clinical and Laboratory Standards Institute(CLSI)" Önerileri Doğrultusunda Antibiyogram yapılmamıştır.	Growth detected
100002671958	URINE MICROSCOPIC EXAMINATION:10-15 leukocytes observed. CULTURE RESULT: After incubation, when culture media were evaluated; gram pozitif ve gram negatif üreme olduğu yapılan boyalı mikroskobik inceleme ve biyokimyasal analizler sonucunda growth of more than two types of microorganisms was identified. Kontaminasyon ? Repeat with a new sample is recommended if clinically indicated.	Growth detected
100002672234	URINE MICROSCOPIC EXAMINATION: 15-20 leukocytes observed. URINE CULTURE: 100.000 cfu/ml Klebsiella pneumoniae spp pneumoniae grew. Antibiogram result is attached.	Growth detected
100002672353	URINE MICROSCOPIC EXAMINATION: 2-3 leukocytes observed. CULTURE RESULT: 2.500 cfu/ml Escherichia coli grew. "European Committee on Antimicrobial Susceptibility Testing" (EUCAST) ve "The Clinical and Laboratory Standards Institute(CLSI)" Önerileri Doğrultusunda Antibiyogram yapılmamıştır.	Growth detected
100002672489	URINE MICROSCOPIC EXAMINATION: 3-4 leukocytes observed. URINE CULTURE: 100.000 cfu/ml Escherichia coli grew. Antibiogram result is attached.	Growth detected
100002672789	URINE MICROSCOPIC EXAMINATION: 2-3 leukocytes observed. CULTURE RESULT: After incubation, when culture media were evaluated; gram pozitif ve gram negatif üreme olduğu yapılan boyalı mikroskobik inceleme ve biyokimyasal analizler sonucunda growth of more than two types of microorganisms was identified. Kontaminasyon ? Repeat with a new sample is recommended if clinically indicated.	Growth detected
100002673176	URINE MICROSCOPIC EXAMINATION: Bol leukocytes observed. URINE CULTURE: 2.500 cfu/ml Candida spp. grew.	Growth detected
100002673632	URINE MICROSCOPIC EXAMINATION: 8-10 leukocytes observed. CULTURE RESULT: 2.500 cfu/ml Escherichia coli grew. "European Committee on Antimicrobial Susceptibility Testing" (EUCAST) ve "The Clinical and Laboratory Standards Institute(CLSI)" Önerileri Doğrultusunda Antibiyogram yapılmamıştır.	Growth detected
100002674222	URINE MICROSCOPIC EXAMINATION: 3-4 leukocytes observed. Gönderilen materyal; Koyun Kanlı-EMB Agara ekim yapıldı. İnkübasyon sonrasında maya hücrelerinin grewği görüldü. Üreyen kolonilerden tür tayini için Chromagar Candida besiyerine pasaj yapıldı. CULTURE RESULT: 10.000 cfu/ml Candida albicans grew.	Growth detected
100002674223	URINE MICROSCOPIC EXAMINATION: Bol leukocytes observed. Gönderilen materyal; Koyun Kanlı-EMB Agara ekim yapıldı. İnkübasyon sonrasında maya hücrelerinin grewği görüldü. Üreyen kolonilerden tür tayini için Chromagar Candida besiyerine pasaj yapıldı. CULTURE RESULT: 10.000 cfu/ml Enterococcus spp. ve az oranda Candida albicans grew. Antibiogram result is attached.	Growth detected
100002674368	URINE MICROSCOPIC EXAMINATION: Bol leukocytes observed. URINE CULTURE: 5.000 cfu/ml Escherichia coli grew. Antibiogram result is attached.	Growth detected
100002674572	URINE MICROSCOPIC EXAMINATION: Bol leukocytes observed. URINE CULTURE: 100.000 cfu/ml Escherichia coli grew. Antibiogram result is attached.	Growth detected
100002674667	URINE MICROSCOPIC EXAMINATION: 1-2 leukocytes observed. CULTURE RESULT: After incubation, when culture media were evaluated; gram pozitif ve gram negatif üreme olduğu yapılan boyalı mikroskobik inceleme ve biyokimyasal analizler sonucunda growth of more than two types of microorganisms was identified. Kontaminasyon ? Repeat with a new sample is recommended if clinically indicated.	Growth detected
100002674700	URINE MICROSCOPIC EXAMINATION: Bol leukocytes observed. URINE CULTURE: 100.000 cfu/ml Escherichia coli grew. Antibiogram result is attached.	Growth detected
100002675279	URINE MICROSCOPIC EXAMINATION: 3-4 leukocytes observed. URINE CULTURE: 100.000 cfu/ml Escherichia coli grew. Antibiogram result is attached.	Growth detected
100002675309	URINE MICROSCOPIC EXAMINATION: Bol leukocytes observed. URINE CULTURE: 100.000 cfu/ml Escherichia coli grew. Antibiogram result is attached.	Growth detected
100002676104	URINE MICROSCOPIC EXAMINATION: 10-15 leukocytes observed. CULTURE RESULT: After incubation, when culture media were evaluated; gram pozitif ve gram negatif üreme olduğu yapılan boyalı mikroskobik inceleme ve biyokimyasal analizler sonucunda growth of more than two types of microorganisms was identified. Kontaminasyon ? Repeat with a new sample is recommended if clinically indicated.	Growth detected
100002676205	URINE MICROSCOPIC EXAMINATION: 2-3 leukocytes observed. URINE CULTURE: 100.000 cfu/ml Klebsiella spp. grew. Antibiogram result is attached.	Growth detected
100002676234	URINE MICROSCOPIC EXAMINATION: 2-3 leukocytes observed. CULTURE RESULT: After incubation, when culture media were evaluated; gram-positive growth was detected yapılan boyalı mikroskobik inceleme ve biyokimyasal analizler sonucunda growth of more than two types of microorganisms was identified. Kontaminasyon ? Repeat with a new sample is recommended if clinically indicated.	Growth detected
100002676473	URINE MICROSCOPIC EXAMINATION: 4-5 leukocytes observed. URINE CULTURE: 2.500 cfu/ml Candida spp. grew.	Growth detected
100002678021	URINE MICROSCOPIC EXAMINATION: 5-6 leukocytes observed. CULTURE RESULT: After incubation, when culture media were evaluated; gram-positive growth was detected yapılan boyalı mikroskobik inceleme ve biyokimyasal analizler sonucunda growth of more than two types of microorganisms was identified. Kontaminasyon ? Repeat with a new sample is recommended if clinically indicated.	Growth detected
100002678395	URINE MICROSCOPIC EXAMINATION: 20-25 leukocytes observed. CULTURE RESULT: After incubation, when culture media were evaluated; gram pozitif ve gram negatif üreme olduğu yapılan boyalı mikroskobik inceleme ve biyokimyasal analizler sonucunda growth of more than two types of microorganisms was identified. Kontaminasyon ? Repeat with a new sample is recommended if clinically indicated.	Growth detected
100002678698	URINE MICROSCOPIC EXAMINATION: 2-3 leukocytes observed. CULTURE RESULT: After incubation, when culture media were evaluated; gram-positive growth was detected yapılan boyalı mikroskobik inceleme ve biyokimyasal analizler sonucunda growth of more than two types of microorganisms was identified. Kontaminasyon ? Repeat with a new sample is recommended if clinically indicated.	Growth detected
100002678823	URINE MICROSCOPIC EXAMINATION: Bol leukocytes observed. CULTURE RESULT: After incubation, when culture media were evaluated; gram pozitif ve gram negatif üreme olduğu yapılan boyalı mikroskobik inceleme ve biyokimyasal analizler sonucunda growth of more than two types of microorganisms was identified. Kontaminasyon ? Repeat with a new sample is recommended if clinically indicated.	Growth detected
100002678836	URINE MICROSCOPIC EXAMINATION: Bol leukocytes observed. URINE CULTURE: 10.000 cfu/ml Escherichia coli grew. Antibiogram result is attached.	Growth detected
100002678864	URINE MICROSCOPIC EXAMINATION: 4-5 leukocytes observed. URINE CULTURE: 100.000 cfu/ml Escherichia coli grew. Antibiogram result is attached.	Growth detected
100002679766	URINE MICROSCOPIC EXAMINATION: 2-3 leukocytes observed. URINE CULTURE: 100.000 cfu/ml Streptococcus agalactiae (Strep. group B) grew. Antibiogram result is attached.	Growth detected
100002679866	URINE MICROSCOPIC EXAMINATION: Bol leukocytes observed. URINE CULTURE: 100.000 cfu/ml Escherichia coli grew. Antibiogram result is attached.	Growth detected
100002680073	URINE MICROSCOPIC EXAMINATION: 1-2 leukocytes observed. CULTURE RESULT: After incubation, when culture media were evaluated; gram pozitif ve gram negatif üreme olduğu yapılan boyalı mikroskobik inceleme ve biyokimyasal analizler sonucunda growth of more than two types of microorganisms was identified. Kontaminasyon ? Repeat with a new sample is recommended if clinically indicated.	Growth detected
100002680165	URINE MICROSCOPIC EXAMINATION: 10-15 leukocytes observed. CULTURE RESULT: After incubation, when culture media were evaluated; gram pozitif ve gram negatif üreme olduğu yapılan boyalı mikroskobik inceleme ve biyokimyasal analizler sonucunda growth of more than two types of microorganisms was identified. Kontaminasyon ? Repeat with a new sample is recommended if clinically indicated.	Growth detected
100002680450	URINE MICROSCOPIC EXAMINATION: 8-10 leukocytes observed. CULTURE RESULT: After incubation, when culture media were evaluated; gram-positive growth was detected yapılan boyalı mikroskobik inceleme ve biyokimyasal analizler sonucunda growth of more than two types of microorganisms was identified. Kontaminasyon ? Repeat with a new sample is recommended if clinically indicated.	Growth detected
100002680767	URINE MICROSCOPIC EXAMINATION: 2-3 leukocytes observed. CULTURE RESULT: 10.000 cfu/ml Streptococcus spp. grew. "European Committee on Antimicrobial Susceptibility Testing" (EUCAST) ve "The Clinical and Laboratory Standards Institute(CLSI)" Önerileri Doğrultusunda Antibiyogram yapılmamıştır.	Growth detected
100002681593	URINE MICROSCOPIC EXAMINATION: 30-35 leukocytes observed. CULTURE RESULT: After incubation, when culture media were evaluated; gram-positive growth was detected yapılan boyalı mikroskobik inceleme ve biyokimyasal analizler sonucunda growth of more than two types of microorganisms was identified. Kontaminasyon ? Repeat with a new sample is recommended if clinically indicated.	Growth detected
100002681712	URINE MICROSCOPIC EXAMINATION: Bol leukocytes observed. URINE CULTURE: 100.000 cfu/ml Streptococcus oralis grew. Antibiogram result is attached.	Growth detected
100002681751	URINE MICROSCOPIC EXAMINATION: 2-3 leukocytes observed. CULTURE RESULT: 10.000 cfu/ml Candida spp. grew.	Growth detected
100002681958	URINE MICROSCOPIC EXAMINATION: 15-20 leukocytes observed. URINE CULTURE: 100.000 cfu/ml Enterococcus faecalis grew. Antibiogram result is attached.	Growth detected
100002682015	URINE MICROSCOPIC EXAMINATION: 4-5 leukocytes observed. URINE CULTURE: 100.000 cfu/ml Escherichia coli grew. Antibiogram result is attached.	Growth detected
100002682569	URINE MICROSCOPIC EXAMINATION: 25-30 leukocytes observed. URINE CULTURE: 100.000 cfu/ml Escherichia coli grew. Antibiogram result is attached.	Growth detected
100002682639	URINE MICROSCOPIC EXAMINATION: Bol leukocytes observed. CULTURE RESULT: After incubation, when culture media were evaluated; gram pozitif ve gram negatif üreme olduğu yapılan boyalı mikroskobik inceleme ve biyokimyasal analizler sonucunda growth of more than two types of microorganisms was identified. Kontaminasyon ? Repeat with a new sample is recommended if clinically indicated.	Growth detected
100002682643	URINE MICROSCOPIC EXAMINATION: 6-8 leukocytes observed. URINE CULTURE: 100.000 cfu/ml Staphylococcus epidermidis grew. Antibiogram result is attached.	Growth detected
100002682681	URINE MICROSCOPIC EXAMINATION: Bol leukocytes observed. URINE CULTURE: 100.000 cfu/ml Escherichia coli grew. Antibiogram result is attached.	Growth detected
100002683803	URINE MICROSCOPIC EXAMINATION: 5-6 leukocytes observed. URINE CULTURE: 100.000 cfu/ml Escherichia coli grew. Antibiogram result is attached.	Growth detected
100002684301	URINE MICROSCOPIC EXAMINATION: 1-2 leukocytes observed. CULTURE RESULT: After incubation, when culture media were evaluated; gram pozitif ve gram negatif üreme olduğu yapılan boyalı mikroskobik inceleme ve biyokimyasal analizler sonucunda growth of more than two types of microorganisms was identified. Kontaminasyon ? Repeat with a new sample is recommended if clinically indicated.	Growth detected
100002684447	URINE MICROSCOPIC EXAMINATION: 2-3 leukocytes observed. URINE CULTURE: 100.000 cfu/ml Klebsiella pneumoniae spp pneumoniae grew. Antibiogram result is attached.	Growth detected
100002684976	URINE MICROSCOPIC EXAMINATION: 10-15 leukocytes observed. CULTURE RESULT: After incubation, when culture media were evaluated; gram pozitif ve gram negatif üreme olduğu yapılan boyalı mikroskobik inceleme ve biyokimyasal analizler sonucunda growth of more than two types of microorganisms was identified. Kontaminasyon ? Repeat with a new sample is recommended if clinically indicated.	Growth detected
100002684990	URINE MICROSCOPIC EXAMINATION: 3-4 leukocytes observed. URINE CULTURE: 100.000 cfu/ml Escherichia coli grew. Antibiogram result is attached.	Growth detected
100002685180	URINE MICROSCOPIC EXAMINATION: Bol leukocytes observed. URINE CULTURE: 100.000 cfu/ml Klebsiella aerogenes grew. Antibiogram result is attached.	Growth detected
100002685321	URINE MICROSCOPIC EXAMINATION: 7-8 leukocytes observed. URINE CULTURE: 100.000 cfu/ml Escherichia coli grew. Antibiogram result is attached.	Growth detected
100002685861	URINE MICROSCOPIC EXAMINATION: Bol leukocytes observed. CULTURE RESULT: After incubation, when culture media were evaluated; gram pozitif ve gram negatif üreme olduğu yapılan boyalı mikroskobik inceleme ve biyokimyasal analizler sonucunda growth of more than two types of microorganisms was identified. Kontaminasyon ? Repeat with a new sample is recommended if clinically indicated.	Growth detected
100002686551	URINE MICROSCOPIC EXAMINATION: Bol leukocytes observed. URINE CULTURE: 100.000 cfu/ml Escherichia coli grew. Antibiogram result is attached.	Growth detected
100002687019	URINE MICROSCOPIC EXAMINATION: 3-4 leukocytes observed. CULTURE RESULT: After incubation, when culture media were evaluated; gram-positive growth was detected yapılan boyalı mikroskobik inceleme ve biyokimyasal analizler sonucunda growth of more than two types of microorganisms was identified. Kontaminasyon ? Repeat with a new sample is recommended if clinically indicated.	Growth detected
100002687343	URINE MICROSCOPIC EXAMINATION: 2-3 leukocytes observed. CULTURE RESULT: Üreme olmad	Growth detected
100002687449	URINE MICROSCOPIC EXAMINATION: 1-2 leukocytes observed. CULTURE RESULT: Üreme olmad	Growth detected
100002687527	URINE MICROSCOPIC EXAMINATION: 3-4 leukocytes observed. CULTURE RESULT: Üreme olmad	Growth detected
100002687851	URINE MICROSCOPIC EXAMINATION: 2-3 leukocytes observed. CULTURE RESULT: After incubation, when culture media were evaluated; gram-positive growth was detected yapılan boyalı mikroskobik inceleme ve biyokimyasal analizler sonucunda growth of more than two types of microorganisms was identified. Kontaminasyon ? Repeat with a new sample is recommended if clinically indicated.	Growth detected
100002688166	URINE MICROSCOPIC EXAMINATION: 3-4 leukocytes observed. CULTURE RESULT: After incubation, when culture media were evaluated; gram-positive growth was detected yapılan boyalı mikroskobik inceleme ve biyokimyasal analizler sonucunda growth of more than two types of microorganisms was identified. Kontaminasyon ? Repeat with a new sample is recommended if clinically indicated.	Growth detected
100002688234	URINE MICROSCOPIC EXAMINATION: 2-3 leukocytes observed. CULTURE RESULT: After incubation, when culture media were evaluated; gram-positive growth was detected yapılan boyalı mikroskobik inceleme ve biyokimyasal analizler sonucunda growth of more than two types of microorganisms was identified. Kontaminasyon ? Repeat with a new sample is recommended if clinically indicated.	Growth detected
100002688846	URINE MICROSCOPIC EXAMINATION: 15-20 leukocytes observed. CULTURE RESULT: 500 cfu/ml Candida spp. grew.	Growth detected
100002689032	URINE MICROSCOPIC EXAMINATION: Nadir leukocytes observed. CULTURE RESULT: After incubation, when culture media were evaluated; gram pozitif ve gram negatif üreme olduğu yapılan boyalı mikroskobik inceleme ve biyokimyasal analizler sonucunda growth of more than two types of microorganisms was identified. Kontaminasyon ? Repeat with a new sample is recommended if clinically indicated.	Growth detected
100002689398	URINE MICROSCOPIC EXAMINATION: 2-3 leukocytes observed. CULTURE RESULT: After incubation, when culture media were evaluated; gram-positive growth was detected yapılan boyalı mikroskobik inceleme ve biyokimyasal analizler sonucunda growth of more than two types of microorganisms was identified. Kontaminasyon ? Repeat with a new sample is recommended if clinically indicated.	Growth detected
100002690261	URINE MICROSCOPIC EXAMINATION: 7-8 leukocytes observed. URINE CULTURE: 100.000 cfu/ml Citrobacter koseri grew. Antibiogram result is attached.	Growth detected
100002690943	URINE MICROSCOPIC EXAMINATION: 2-3 leukocytes observed. URINE CULTURE: 100.000 cfu/ml Escherichia coli grew. Antibiogram result is attached.	Growth detected
100002691140	URINE MICROSCOPIC EXAMINATION: Bol leukocytes observed. URINE CULTURE: 100.000 cfu/ml Escherichia coli grew. Antibiogram result is attached.	Growth detected
100002691278	URINE CULTURE: 10.000 cfu/ml Escherichia coli grew. Antibiogram result is attached.	Growth detected
100002691988	URINE MICROSCOPIC EXAMINATION: 2-3 leukocytes observed. CULTURE RESULT: After incubation, when culture media were evaluated; gram pozitif ve gram negatif üreme olduğu yapılan boyalı mikroskobik inceleme ve biyokimyasal analizler sonucunda growth of more than two types of microorganisms was identified. Kontaminasyon ? Repeat with a new sample is recommended if clinically indicated.	Growth detected
100002692616	URINE MICROSCOPIC EXAMINATION: 2-3 leukocytes observed. CULTURE RESULT: 2.500 cfu/ml Streptococcus spp. grew. "European Committee on Antimicrobial Susceptibility Testing" (EUCAST) ve "The Clinical and Laboratory Standards Institute(CLSI)" Önerileri Doğrultusunda Antibiyogram yapılmamıştır.	Growth detected
100002692906	URINE MICROSCOPIC EXAMINATION: 15-20 leukocytes observed. URINE CULTURE: 100.000 cfu/ml Escherichia coli grew. Antibiogram result is attached.	Growth detected
100002692953	URINE MICROSCOPIC EXAMINATION: 2-3 leukocytes observed. CULTURE RESULT: After incubation, when culture media were evaluated; gram-positive growth was detected yapılan boyalı mikroskobik inceleme ve biyokimyasal analizler sonucunda growth of more than two types of microorganisms was identified. Kontaminasyon ? Repeat with a new sample is recommended if clinically indicated.	Growth detected
100002693022	URINE MICROSCOPIC EXAMINATION: Bol leukocytes observed. URINE CULTURE: 100.000 cfu/ml Escherichia coli grew. Antibiogram result is attached.	Growth detected
100002693057	URINE MICROSCOPIC EXAMINATION: 10-15 leukocytes observed. URINE CULTURE: 10.000 cfu/ml Escherichia coli grew. Antibiogram result is attached.	Growth detected
100002693130	URINE MICROSCOPIC EXAMINATION: 1-2 leukocytes observed. CULTURE RESULT: After incubation, when culture media were evaluated; gram pozitif ve gram negatif üreme olduğu yapılan boyalı mikroskobik inceleme ve biyokimyasal analizler sonucunda growth of more than two types of microorganisms was identified. Kontaminasyon ? Repeat with a new sample is recommended if clinically indicated.	Growth detected
100002693740	URINE MICROSCOPIC EXAMINATION: 1-2 leukocytes observed. CULTURE RESULT: Üreme olmad	Growth detected
100002693787	URINE MICROSCOPIC EXAMINATION: 10-15 leukocytes observed. URINE CULTURE: 5.000 cfu/ml Escherichia coli grew. Antibiogram result is attached.	Growth detected
100002694068	URINE MICROSCOPIC EXAMINATION: 10-15 leukocytes observed. CULTURE RESULT: Üreme olmad	Growth detected
100002694201	URINE MICROSCOPIC EXAMINATION: Bol leukocytes observed. URINE CULTURE: 100.000 cfu/ml Escherichia coli grew. Antibiogram result is attached.	Growth detected
100002694211	URINE MICROSCOPIC EXAMINATION: Bol leukocytes observed. URINE CULTURE: 100.000 cfu/ml Escherichia coli grew. Antibiogram result is attached.	Growth detected
100002694287	URINE MICROSCOPIC EXAMINATION: 3-4 leukocytes observed. CULTURE RESULT: After incubation, when culture media were evaluated; gram-positive growth was detected yapılan boyalı mikroskobik inceleme ve biyokimyasal analizler sonucunda growth of more than two types of microorganisms was identified. Kontaminasyon ? Repeat with a new sample is recommended if clinically indicated.	Growth detected
100002694554	URINE MICROSCOPIC EXAMINATION: Bol leukocytes observed. CULTURE RESULT: After incubation, when culture media were evaluated; gram-positive growth was detected yapılan boyalı mikroskobik inceleme ve biyokimyasal analizler sonucunda growth of more than two types of microorganisms was identified. Kontaminasyon ? Repeat with a new sample is recommended if clinically indicated.	Growth detected
100002695184	URINE MICROSCOPIC EXAMINATION: 1-2 leukocytes observed. CULTURE RESULT: After incubation, when culture media were evaluated; gram pozitif ve gram negatif üreme olduğu yapılan boyalı mikroskobik inceleme ve biyokimyasal analizler sonucunda growth of more than two types of microorganisms was identified. Kontaminasyon ? Repeat with a new sample is recommended if clinically indicated.	Growth detected
100002695369	URINE MICROSCOPIC EXAMINATION: 8-10 leukocytes observed. URINE CULTURE: 100.000 cfu/ml Klebsiella pneumoniae spp pneumoniae grew. Antibiogram result is attached.	Growth detected
100002696318	URINE MICROSCOPIC EXAMINATION: Bol leukocytes observed. URINE CULTURE: 2.500 cfu/ml Citrobacter freundii grew. Antibiogram result is attached.	Growth detected
100002696377	URINE MICROSCOPIC EXAMINATION: Bol leukocytes observed. CULTURE RESULT: After incubation, when culture media were evaluated; gram pozitif ve gram negatif üreme olduğu yapılan boyalı mikroskobik inceleme ve biyokimyasal analizler sonucunda growth of more than two types of microorganisms was identified. Kontaminasyon ? Repeat with a new sample is recommended if clinically indicated.	Growth detected
100002696549	URINE MICROSCOPIC EXAMINATION: 4-5 leukocytes observed. CULTURE RESULT: After incubation, when culture media were evaluated; gram pozitif ve gram negatif üreme olduğu yapılan boyalı mikroskobik inceleme ve biyokimyasal analizler sonucunda growth of more than two types of microorganisms was identified. Kontaminasyon ? Repeat with a new sample is recommended if clinically indicated.	Growth detected
100002697561	URINE MICROSCOPIC EXAMINATION: Bol leukocytes observed. URINE CULTURE: 100.000 cfu/ml Enterococcus faecalis grew. Antibiogram result is attached.	Growth detected
100002697621	URINE MICROSCOPIC EXAMINATION: Bol leukocytes observed. URINE CULTURE: 100.000 cfu/mlKlebsiella pneumoniae spp pneumoniae grew. Antibiogram result is attached.	Growth detected
100002697749	URINE MICROSCOPIC EXAMINATION: Bol leukocytes observed. URINE CULTURE: 2.500 cfu/ml Enterococcus faecalis grew. Antibiogram result is attached.	Growth detected
100002697761	URINE MICROSCOPIC EXAMINATION: 4-5 leukocytes observed. URINE CULTURE: 100.000 cfu/ml Klebsiella pneumoniae spp pneumoniae grew. Antibiogram result is attached.	Growth detected
100002697881	URINE CULTURE: 100.000 cfu/ml Escherichia coli grew. Antibiogram result is attached.	Growth detected
100002698134	URINE MICROSCOPIC EXAMINATION: Bol leukocytes observed. URINE CULTURE: 100.000 cfu/ml Escherichia coli grew. Antibiogram result is attached.	Growth detected
100002698540	URINE MICROSCOPIC EXAMINATION: 4-5 leukocytes observed. URINE CULTURE: 100.000 cfu/ml Escherichia coli grew. Antibiogram result is attached.	Growth detected
100002698680	URINE MICROSCOPIC EXAMINATION: 2-3 leukocytes observed. CULTURE RESULT: After incubation, when culture media were evaluated; gram pozitif ve gram negatif üreme olduğu yapılan boyalı mikroskobik inceleme ve biyokimyasal analizler sonucunda growth of more than two types of microorganisms was identified. Kontaminasyon ? Repeat with a new sample is recommended if clinically indicated.	Growth detected
100002698789	URINE MICROSCOPIC EXAMINATION: Nadir leukocytes observed. CULTURE RESULT: After incubation, when culture media were evaluated; gram pozitif ve gram negatif üreme olduğu yapılan boyalı mikroskobik inceleme ve biyokimyasal analizler sonucunda growth of more than two types of microorganisms was identified. Kontaminasyon ? Repeat with a new sample is recommended if clinically indicated.	Growth detected
100002699145	URINE MICROSCOPIC EXAMINATION: 2-3 leukocytes observed. CULTURE RESULT: After incubation, when culture media were evaluated; gram pozitif ve gram negatif üreme olduğu yapılan boyalı mikroskobik inceleme ve biyokimyasal analizler sonucunda growth of more than two types of microorganisms was identified. Kontaminasyon ? Repeat with a new sample is recommended if clinically indicated.	Growth detected
100002699151	URINE MICROSCOPIC EXAMINATION: 2-3 leukocytes observed. CULTURE RESULT: After incubation, when culture media were evaluated; gram-positive growth was detected yapılan boyalı mikroskobik inceleme ve biyokimyasal analizler sonucunda growth of more than two types of microorganisms was identified. Kontaminasyon ? Repeat with a new sample is recommended if clinically indicated.	Growth detected
100002699301	URINE MICROSCOPIC EXAMINATION: Bol leukocytes observed. URINE CULTURE: 10.000 cfu/ml Escherichia coli grew. Antibiogram result is attached.	Growth detected
100002699340	URINE MICROSCOPIC EXAMINATION: 1-2 leukocytes observed. CULTURE RESULT: After incubation, when culture media were evaluated; gram pozitif ve gram negatif üreme olduğu yapılan boyalı mikroskobik inceleme ve biyokimyasal analizler sonucunda growth of more than two types of microorganisms was identified. Kontaminasyon ? Repeat with a new sample is recommended if clinically indicated.	Growth detected
100002700020	URINE MICROSCOPIC EXAMINATION: 15-20 leukocytes observed. CULTURE RESULT: After incubation, when culture media were evaluated; gram-positive growth was detected yapılan boyalı mikroskobik inceleme ve biyokimyasal analizler sonucunda growth of more than two types of microorganisms was identified. Kontaminasyon ? Repeat with a new sample is recommended if clinically indicated.	Growth detected
100002700241	URINE MICROSCOPIC EXAMINATION: Bol leukocytes observed. URINE CULTURE: 100.000 cfu/ml Escherichia coli grew. Antibiogram result is attached.	Growth detected
100002700245	URINE MICROSCOPIC EXAMINATION: 2-3 leukocytes observed. URINE CULTURE: 2.500 cfu/ml Candida spp. grew.	Growth detected
100002700269	URINE MICROSCOPIC EXAMINATION: Bol leukocytes observed. URINE CULTURE: 100.000 cfu/ml Staphylococcus epidermidis grew. Antibiogram result is attached.	Growth detected
100002700652	URINE MICROSCOPIC EXAMINATION: 10-5 leukocytes observed. CULTURE RESULT: After incubation, when culture media were evaluated; gram-positive growth was detected yapılan boyalı mikroskobik inceleme ve biyokimyasal analizler sonucunda growth of more than two types of microorganisms was identified. Kontaminasyon ? Repeat with a new sample is recommended if clinically indicated.	Growth detected
100002701100	URINE MICROSCOPIC EXAMINATION: 4-5 leukocytes observed. CULTURE RESULT: After incubation, when culture media were evaluated; gram-positive growth was detected yapılan boyalı mikroskobik inceleme ve biyokimyasal analizler sonucunda growth of more than two types of microorganisms was identified. Kontaminasyon ? Repeat with a new sample is recommended if clinically indicated.	Growth detected
100002701476	URINE MICROSCOPIC EXAMINATION: 3-4 leukocytes observed. URINE CULTURE: 100.000 cfu/ml Escherichia coli grew. Antibiogram result is attached.	Growth detected
100002701598	URINE MICROSCOPIC EXAMINATION: 2-3 leukocytes observed. CULTURE RESULT: After incubation, when culture media were evaluated; gram pozitif ve gram negatif üreme olduğu yapılan boyalı mikroskobik inceleme ve biyokimyasal analizler sonucunda growth of more than two types of microorganisms was identified. Kontaminasyon ? Repeat with a new sample is recommended if clinically indicated.	Growth detected
100002702097	URINE MICROSCOPIC EXAMINATION: 1-2 leukocytes observed. CULTURE RESULT: 2.500 cfu/ml Streptococcus spp. grew. "European Committee on Antimicrobial Susceptibility Testing" (EUCAST) ve "The Clinical and Laboratory Standards Institute(CLSI)" Önerileri Doğrultusunda Antibiyogram yapılmamıştır.	Growth detected
100002702521	URINE MICROSCOPIC EXAMINATION: Bol leukocytes observed. URINE CULTURE: 100.000 cfu/ml Pseudomonas aeruginosa ve Escherichia coli grew. Antibiogram result is attached.	Growth detected
100002702581	URINE CULTURE: 100.000 cfu/ml Klebsiella pneumoniae spp pneumoniae grew. Antibiogram result is attached.	Growth detected
100002702817	URINE MICROSCOPIC EXAMINATION: 8-10 leukocytes observed. CULTURE RESULT: After incubation, when culture media were evaluated; gram-positive growth was detected yapılan boyalı mikroskobik inceleme ve biyokimyasal analizler sonucunda growth of more than two types of microorganisms was identified. Kontaminasyon ? Repeat with a new sample is recommended if clinically indicated.	Growth detected
100002702960	URINE MICROSCOPIC EXAMINATION: 10-15 leukocytes observed. CULTURE RESULT: After incubation, when culture media were evaluated; gram pozitif ve gram negatif üreme olduğu yapılan boyalı mikroskobik inceleme ve biyokimyasal analizler sonucunda growth of more than two types of microorganisms was identified. Kontaminasyon ? Repeat with a new sample is recommended if clinically indicated.	Growth detected
100002703228	URINE MICROSCOPIC EXAMINATION: Bol leukocytes observed. CULTURE RESULT: After incubation, when culture media were evaluated; gram-positive growth was detected yapılan boyalı mikroskobik inceleme ve biyokimyasal analizler sonucunda growth of more than two types of microorganisms was identified. Kontaminasyon ? Repeat with a new sample is recommended if clinically indicated.	Growth detected
100002703511	URINE MICROSCOPIC EXAMINATION: 1-2 leukocytes observed. URINE CULTURE: 100.000 cfu/ml Escherichia coli grew. Antibiogram result is attached.	Growth detected
100002703780	URINE MICROSCOPIC EXAMINATION: 3-4 leukocytes observed. CULTURE RESULT: After incubation, when culture media were evaluated; gram-positive growth was detected yapılan boyalı mikroskobik inceleme ve biyokimyasal analizler sonucunda growth of more than two types of microorganisms was identified. Kontaminasyon ? Repeat with a new sample is recommended if clinically indicated.	Growth detected
100002704238	URINE MICROSCOPIC EXAMINATION: Bol leukocytes observed. URINE CULTURE: 100.000 cfu/ml Escherichia coli grew. Antibiogram result is attached.	Growth detected
100002704340	URINE MICROSCOPIC EXAMINATION: 2-3 leukocytes observed. URINE CULTURE: 100.000 cfu/ml Escherichia coli grew. Antibiogram result is attached.	Growth detected
100002704453	URINE MICROSCOPIC EXAMINATION: Bol leukocytes observed. URINE CULTURE: 100.000 cfu/ml Escherichia coli grew. Antibiogram result is attached.	Growth detected
100002704662	URINE MICROSCOPIC EXAMINATION: Bol leukocytes observed. URINE CULTURE: 100.000 cfu/ml Escherichia coli grew. Antibiogram result is attached.	Growth detected
100002704680	URINE MICROSCOPIC EXAMINATION: 2-3 leukocytes observed. CULTURE RESULT: 2.500 cfu/ml Streptococcus spp. grew. "European Committee on Antimicrobial Susceptibility Testing" (EUCAST) ve "The Clinical and Laboratory Standards Institute(CLSI)" Önerileri Doğrultusunda Antibiyogram yapılmamıştır.	Growth detected
100002704844	URINE MICROSCOPIC EXAMINATION: 2-3 leukocytes observed. URINE CULTURE: 100.000 cfu/ml Escherichia coli grew. Antibiogram result is attached.	Growth detected
100002704855	URINE MICROSCOPIC EXAMINATION: Bol leukocytes observed. CULTURE RESULT: After incubation, when culture media were evaluated; gram-positive growth was detected yapılan boyalı mikroskobik inceleme ve biyokimyasal analizler sonucunda growth of more than two types of microorganisms was identified. Kontaminasyon ? Repeat with a new sample is recommended if clinically indicated.	Growth detected
100002704999	URINE MICROSCOPIC EXAMINATION: Bol leukocytes observed. URINE CULTURE: 100.000 cfu/ml Escherichia coli grew. Antibiogram result is attached.	Growth detected
100002705228	URINE MICROSCOPIC EXAMINATION: 20-25 leukocytes observed. URINE CULTURE: 100.000 cfu/ml Klebsiella pneumoniae spp pneumoniae grew. Antibiogram result is attached.	Growth detected
100002706057	URINE MICROSCOPIC EXAMINATION: Bol leukocytes observed. URINE CULTURE: 100.000 cfu/ml Enterococcus faecalis grew. Antibiogram result is attached.	Growth detected
100002706074	İDRAR DİREKT MİKROSKOBİK İNCELEME: 1-2 leukocytes observed. CULTURE RESULT: After incubation, when culture media were evaluated; gram pozitif ve gram negatif üreme olduğu yapılan boyalı mikroskobik inceleme ve biyokimyasal analizler sonucunda growth of more than two types of microorganisms was identified. Kontaminasyon ? Repeat with a new sample is recommended if clinically indicated.	Growth detected
100002706282	URINE MICROSCOPIC EXAMINATION: 2-3 leukocytes observed. CULTURE RESULT: After incubation, when culture media were evaluated; gram pozitif ve gram negatif üreme olduğu yapılan boyalı mikroskobik inceleme ve biyokimyasal analizler sonucunda growth of more than two types of microorganisms was identified. Kontaminasyon ? Repeat with a new sample is recommended if clinically indicated.	Growth detected
100002706454	URINE MICROSCOPIC EXAMINATION: Bol leukocytes observed. URINE CULTURE: 100.000 cfu/ml Escherichia coli grew. Antibiogram result is attached.	Growth detected
100002706508	URINE MICROSCOPIC EXAMINATION: 4-5 leukocytes observed. CULTURE RESULT: After incubation, when culture media were evaluated; gram pozitif ve gram negatif üreme olduğu yapılan boyalı mikroskobik inceleme ve biyokimyasal analizler sonucunda growth of more than two types of microorganisms was identified. Kontaminasyon ? Repeat with a new sample is recommended if clinically indicated.	Growth detected
100002707131	URINE MICROSCOPIC EXAMINATION: Bol leukocytes observed. CULTURE RESULT: After incubation, when culture media were evaluated; gram pozitif ve gram negatif üreme olduğu yapılan boyalı mikroskobik inceleme ve biyokimyasal analizler sonucunda growth of more than two types of microorganisms was identified. Kontaminasyon ? Repeat with a new sample is recommended if clinically indicated.	Growth detected
100002707274	URINE MICROSCOPIC EXAMINATION: 4-5 leukocytes observed. CULTURE RESULT: After incubation, when culture media were evaluated; gram pozitif ve gram negatif üreme olduğu yapılan boyalı mikroskobik inceleme ve biyokimyasal analizler sonucunda growth of more than two types of microorganisms was identified. Kontaminasyon ? Repeat with a new sample is recommended if clinically indicated.	Growth detected
100002707406	URINE MICROSCOPIC EXAMINATION: 7-8 leukocytes observed. URINE CULTURE: 100.000 cfu/ml Escherichia coli grew. Antibiogram result is attached.	Growth detected
100002707537	URINE MICROSCOPIC EXAMINATION: Bol leukocytes observed. URINE CULTURE: 100.000 cfu/ml Escherichia coli grew. Antibiogram result is attached.	Growth detected
100002707621	URINE MICROSCOPIC EXAMINATION: 2-3 leukocytes observed. CULTURE RESULT: After incubation, when culture media were evaluated; gram pozitif ve gram negatif üreme olduğu yapılan boyalı mikroskobik inceleme ve biyokimyasal analizler sonucunda growth of more than two types of microorganisms was identified. Kontaminasyon ? Repeat with a new sample is recommended if clinically indicated.	Growth detected
100002707836	URINE MICROSCOPIC EXAMINATION: Bol leukocytes observed. URINE CULTURE: 100.000 cfu/ml Escherichia coli grew. Antibiogram result is attached.	Growth detected
100002708180	URINE MICROSCOPIC EXAMINATION: 8-9 leukocytes observed. URINE CULTURE: 100.000 cfu/ml Escherichia coli grew. Antibiogram result is attached.	Growth detected
100002708237	URINE MICROSCOPIC EXAMINATION: Bol leukocytes observed. URINE CULTURE: 100.000 cfu/ml Escherichia coli grew. Antibiogram result is attached.	Growth detected
100002708295	URINE MICROSCOPIC EXAMINATION: 25-30 leukocytes observed. URINE CULTURE: 100.000 cfu/ml Klebsiella pneumoniae spp pneumoniae grew. Antibiogram result is attached.	Growth detected
100002708482	URINE MICROSCOPIC EXAMINATION: 3-4 leukocytes observed. CULTURE RESULT: After incubation, when culture media were evaluated; gram-positive growth was detected yapılan boyalı mikroskobik inceleme ve biyokimyasal analizler sonucunda growth of more than two types of microorganisms was identified. Kontaminasyon ? Repeat with a new sample is recommended if clinically indicated.	Growth detected
100002708549	URINE MICROSCOPIC EXAMINATION: 5-6 leukocytes observed. CULTURE RESULT: After incubation, when culture media were evaluated; gram-positive growth was detected yapılan boyalı mikroskobik inceleme ve biyokimyasal analizler sonucunda growth of more than two types of microorganisms was identified. Kontaminasyon ? Repeat with a new sample is recommended if clinically indicated.	Growth detected
100002708636	URINE MICROSCOPIC EXAMINATION: 15-20 leukocytes observed. URINE CULTURE: 100.000 cfu/ml Escherichia coli grew. Antibiogram result is attached.	Growth detected
100002708691	URINE MICROSCOPIC EXAMINATION: 8-10 leukocytes observed. CULTURE RESULT: After incubation, when culture media were evaluated; gram-positive growth was detected yapılan boyalı mikroskobik inceleme ve biyokimyasal analizler sonucunda growth of more than two types of microorganisms was identified. Kontaminasyon ? Repeat with a new sample is recommended if clinically indicated.	Growth detected
100002709239	URINE MICROSCOPIC EXAMINATION: 25-30 leukocytes observed. URINE CULTURE: 5.000 cfu/ml Enterococcus faecalis grew. Antibiogram result is attached.	Growth detected
100002709511	URINE MICROSCOPIC EXAMINATION: 4-5 leukocytes observed. URINE CULTURE: 100.000 cfu/ml Escherichia coli grew. Antibiogram result is attached.	Growth detected
100002709849	URINE MICROSCOPIC EXAMINATION: 15-20 leukocytes observed. URINE CULTURE: 100.000 cfu/ml Escherichia coli grew. Antibiogram result is attached.	Growth detected
100002709924	URINE MICROSCOPIC EXAMINATION: 10-15 leukocytes observed. URINE CULTURE: 10.000 cfu/ml Escherichia coli grew. Antibiogram result is attached.	Growth detected
100002710088	URINE MICROSCOPIC EXAMINATION: 2-3 leukocytes observed. CULTURE RESULT: After incubation, when culture media were evaluated; gram pozitif ve gram negatif üreme olduğu yapılan boyalı mikroskobik inceleme ve biyokimyasal analizler sonucunda growth of more than two types of microorganisms was identified. Kontaminasyon ? Repeat with a new sample is recommended if clinically indicated.	Growth detected
100002710098	URINE MICROSCOPIC EXAMINATION: 10-15 leukocytes observed. CULTURE RESULT: After incubation, when culture media were evaluated; gram pozitif ve gram negatif üreme olduğu yapılan boyalı mikroskobik inceleme ve biyokimyasal analizler sonucunda growth of more than two types of microorganisms was identified. Kontaminasyon ? Repeat with a new sample is recommended if clinically indicated.	Growth detected
100002710727	URINE MICROSCOPIC EXAMINATION: Bol leukocytes observed. URINE CULTURE: 100.000 cfu/ml Klebsiella pneumoniae ssp pneumoniae grew. Antibiogram result is attached.	Growth detected
100002710793	URINE MICROSCOPIC EXAMINATION: 5-6 leukocytes observed. URINE CULTURE: 10.000 cfu/ml Escherichia coli grew. Antibiogram result is attached.	Growth detected
100002711186	URINE MICROSCOPIC EXAMINATION: 1-2 leukocytes observed. URINE CULTURE: 100.000 cfu/ml Escherichia coli grew. Antibiogram result is attached.	Growth detected
100002711684	URINE MICROSCOPIC EXAMINATION: 5-6 leukocytes observed. CULTURE RESULT: 2.500 cfu/ml Escherichia coli grew. "European Committee on Antimicrobial Susceptibility Testing" (EUCAST) ve "The Clinical and Laboratory Standards Institute(CLSI)" Önerileri Doğrultusunda Antibiyogram yapılmamıştır.	Growth detected
100002712262	URINE MICROSCOPIC EXAMINATION: 1-2 leukocytes observed. CULTURE RESULT: After incubation, when culture media were evaluated; gram pozitif ve gram negatif üreme olduğu yapılan boyalı mikroskobik inceleme ve biyokimyasal analizler sonucunda growth of more than two types of microorganisms was identified. Kontaminasyon ? Repeat with a new sample is recommended if clinically indicated.	Growth detected
100002712279	URINE MICROSCOPIC EXAMINATION: 1-2 leukocytes observed. CULTURE RESULT: 2.500 cfu/ml Klebsiella spp. grew. "European Committee on Antimicrobial Susceptibility Testing" (EUCAST) ve "The Clinical and Laboratory Standards Institute(CLSI)" Önerileri Doğrultusunda Antibiyogram yapılmamıştır.	Growth detected
100002712310	URINE MICROSCOPIC EXAMINATION: 20-25 leukocytes observed. CULTURE RESULT: After incubation, when culture media were evaluated; gram pozitif ve gram negatif üreme olduğu yapılan boyalı mikroskobik inceleme ve biyokimyasal analizler sonucunda growth of more than two types of microorganisms was identified. Kontaminasyon ? Repeat with a new sample is recommended if clinically indicated.	Growth detected
100002712355	URINE MICROSCOPIC EXAMINATION: 15-20 leukocytes observed. URINE CULTURE: 100.000 cfu/ml Escherichia coli grew. Antibiogram result is attached.	Growth detected
100002712571	URINE MICROSCOPIC EXAMINATION: 35-40 leukocytes observed. URINE CULTURE: 2.500 cfu/ml Escherichia coli grew. Antibiogram result is attached.	Growth detected
100002712620	URINE MICROSCOPIC EXAMINATION: 15-20 leukocytes observed. URINE CULTURE: 100.000 cfu/ml Escherichia coli grew. Antibiogram result is attached.	Growth detected
100002712839	URINE MICROSCOPIC EXAMINATION: 3-4 leukocytes observed. URINE CULTURE: 100.000 cfu/ml Escherichia coli grew. Antibiogram result is attached.	Growth detected
100002713263	URINE MICROSCOPIC EXAMINATION: Bol leukocytes observed. URINE CULTURE: 100.000 cfu/ml Klebsiella spp., Pseudomonas aeruginosa grew. Antibiogram result is attached.	Growth detected
100002713268	URINE MICROSCOPIC EXAMINATION: 4-5 leukocytes observed. CULTURE RESULT: 500 cfu/ml Proteus spp. grew. "European Committee on Antimicrobial Susceptibility Testing" (EUCAST) ve "The Clinical and Laboratory Standards Institute(CLSI)" Önerileri Doğrultusunda Antibiyogram yapılmamıştır.	Growth detected
100002713294	URINE MICROSCOPIC EXAMINATION: 15-20 leukocytes observed. URINE CULTURE: 100.000 cfu/ml Klebsiella spp. ve Proteus spp. grew. Antibiogram result is attached.	Growth detected
100002713553	URINE MICROSCOPIC EXAMINATION: 1-2 leukocytes observed. URINE CULTURE: 100.000 cfu/ml Klebsiella pneumoniae ssp pneumoniae grew. Antibiogram result is attached.	Growth detected
100002713569	URINE MICROSCOPIC EXAMINATION: 4-5 leukocytes observed. CULTURE RESULT: After incubation, when culture media were evaluated; gram pozitif ve gram negatif üreme olduğu yapılan boyalı mikroskobik inceleme ve biyokimyasal analizler sonucunda growth of more than two types of microorganisms was identified. Kontaminasyon ? Repeat with a new sample is recommended if clinically indicated.	Growth detected
100002713856	URINE MICROSCOPIC EXAMINATION: 10-15 leukocytes observed. CULTURE RESULT: After incubation, when culture media were evaluated; gram pozitif ve gram negatif üreme olduğu yapılan boyalı mikroskobik inceleme ve biyokimyasal analizler sonucunda growth of more than two types of microorganisms was identified. Kontaminasyon ? Repeat with a new sample is recommended if clinically indicated.	Growth detected
100002713882	URINE MICROSCOPIC EXAMINATION: 10-15 leukocytes observed. URINE CULTURE: 100.000 cfu/ml Klebsiella aerogenes grew. Antibiogram result is attached.	Growth detected
100002713911	URINE MICROSCOPIC EXAMINATION: 2-3 leukocytes observed. CULTURE RESULT: After incubation, when culture media were evaluated; gram pozitif ve gram negatif üreme olduğu yapılan boyalı mikroskobik inceleme ve biyokimyasal analizler sonucunda growth of more than two types of microorganisms was identified. Kontaminasyon ? Repeat with a new sample is recommended if clinically indicated.	Growth detected
100002714607	URINE MICROSCOPIC EXAMINATION: 6-8 leukocytes observed. URINE CULTURE: 100.000 cfu/ml Proteus spp. grew. Antibiogram result is attached.	Growth detected
100002715950	URINE MICROSCOPIC EXAMINATION: 3-4 leukocytes observed. CULTURE RESULT: After incubation, when culture media were evaluated; gram pozitif ve gram negatif üreme olduğu yapılan boyalı mikroskobik inceleme ve biyokimyasal analizler sonucunda growth of more than two types of microorganisms was identified. Kontaminasyon ? Repeat with a new sample is recommended if clinically indicated.	Growth detected
100002715995	URINE MICROSCOPIC EXAMINATION: Bol leukocytes observed. URINE CULTURE: 100.000 cfu/ml Escherichia coli grew. Antibiogram result is attached.	Growth detected
100002716079	URINE MICROSCOPIC EXAMINATION: 20-25 leukocytes observed. CULTURE RESULT: After incubation, when culture media were evaluated; gram pozitif ve gram negatif üreme olduğu yapılan boyalı mikroskobik inceleme ve biyokimyasal analizler sonucunda growth of more than two types of microorganisms was identified. Kontaminasyon ? Repeat with a new sample is recommended if clinically indicated.	Growth detected
100002716181	URINE MICROSCOPIC EXAMINATION: 25-30 leukocytes observed. URINE CULTURE: 2.500 cfu/ml Escherichia coli grew. Antibiogram result is attached.	Growth detected
100002716256	URINE MICROSCOPIC EXAMINATION: 8-10 leukocytes observed. URINE CULTURE: 100.000 cfu/ml Klebsiella pneumoniae ssp pneumoniae grew. Antibiogram result is attached.	Growth detected
100002716425	URINE MICROSCOPIC EXAMINATION: Bol leukocytes observed. URINE CULTURE: 10.000 cfu/ml Escherichia coli grew. Antibiogram result is attached.	Growth detected
100002716501	URINE MICROSCOPIC EXAMINATION: 10-15 leukocytes observed. URINE CULTURE: 100.000 cfu/ml Escherichia coli grew. Antibiogram result is attached.	Growth detected
100002716706	URINE MICROSCOPIC EXAMINATION: 1-2 leukocytes observed. CULTURE RESULT: Üreme olma	Growth detected
100002717250	URINE MICROSCOPIC EXAMINATION: 3-4 leukocytes observed. CULTURE RESULT: 2.500 cfu/ml Escherichia coli grew. "European Committee on Antimicrobial Susceptibility Testing" (EUCAST) ve "The Clinical and Laboratory Standards Institute(CLSI)" Önerileri Doğrultusunda Antibiyogram yapılmamıştır.	Growth detected
100002717751	URINE MICROSCOPIC EXAMINATION: 1-2 leukocytes observed. CULTURE RESULT: After incubation, when culture media were evaluated; gram-positive growth was detected yapılan boyalı mikroskobik inceleme ve biyokimyasal analizler sonucunda growth of more than two types of microorganisms was identified. Kontaminasyon ? Repeat with a new sample is recommended if clinically indicated.	Growth detected
100002718057	URINE MICROSCOPIC EXAMINATION: 5-6 leukocytes observed. URINE CULTURE: 500 cfu/ml Candida spp. grew.	Growth detected
100002718078	URINE MICROSCOPIC EXAMINATION: -2 leukocytes observed. CULTURE RESULT: After incubation, when culture media were evaluated; gram-positive growth was detected yapılan boyalı mikroskobik inceleme ve biyokimyasal analizler sonucunda growth of more than two types of microorganisms was identified. Kontaminasyon ? Repeat with a new sample is recommended if clinically indicated.	Growth detected
100002718205	URINE MICROSCOPIC EXAMINATION: Bol leukocytes observed. URINE CULTURE: 10.000 cfu/ml Escherichia coli grew. Antibiogram result is attached.	Growth detected
100002718293	URINE MICROSCOPIC EXAMINATION: 4-5 leukocytes observed. CULTURE RESULT: After incubation, when culture media were evaluated; gram pozitif ve gram negatif üreme olduğu yapılan boyalı mikroskobik inceleme ve biyokimyasal analizler sonucunda growth of more than two types of microorganisms was identified. Kontaminasyon ? Repeat with a new sample is recommended if clinically indicated.	Growth detected
100002718494	URINE MICROSCOPIC EXAMINATION: Bol leukocytes observed. URINE CULTURE: 100.000 cfu/ml Escherichia coli grew. Antibiogram result is attached.	Growth detected
100002718530	URINE MICROSCOPIC EXAMINATION: Bol leukocytes observed. URINE CULTURE: 100.000 cfu/ml Escherichia coli grew. Antibiogram result is attached.	Growth detected
100002719285	URINE MICROSCOPIC EXAMINATION: 9-10 leukocytes observed. CULTURE RESULT: After incubation, when culture media were evaluated; gram-positive growth was detected yapılan boyalı mikroskobik inceleme ve biyokimyasal analizler sonucunda growth of more than two types of microorganisms was identified. Kontaminasyon ? Repeat with a new sample is recommended if clinically indicated.	Growth detected
100002719701	URINE MICROSCOPIC EXAMINATION: 8-10 leukocytes observed. Gönderilen materyal; Koyun Kanlı-EMB Agara ekim yapıldı. İnkübasyon sonrasında maya hücrelerinin grewği görüldü. Üreyen kolonilerden tür tayini için Chromagar Candida besiyerine pasaj yapıldı. CULTURE RESULT: 100.000 cfu/ml Trichosporon asahii grew.	Growth detected
100002719801	URINE MICROSCOPIC EXAMINATION: 10-15 leukocytes observed. URINE CULTURE: 10.000 cfu/ml Candida spp. grew.	Growth detected
100002719858	URINE MICROSCOPIC EXAMINATION: 10-15 leukocytes observed. URINE CULTURE: 10.000 cfu/ml Escherichia coli grew. Antibiogram result is attached.	Growth detected
100002720248	URINE MICROSCOPIC EXAMINATION: 20-25 leukocytes observed. CULTURE RESULT: After incubation, when culture media were evaluated; gram pozitif ve gram negatif üreme olduğu yapılan boyalı mikroskobik inceleme ve biyokimyasal analizler sonucunda growth of more than two types of microorganisms was identified. Kontaminasyon ? Repeat with a new sample is recommended if clinically indicated.	Growth detected
100002720410	URINE MICROSCOPIC EXAMINATION: 3-4 leukocytes observed. CULTURE RESULT: 5.000 cfu/ml Escherichia coli grew. "European Committee on Antimicrobial Susceptibility Testing" (EUCAST) ve "The Clinical and Laboratory Standards Institute(CLSI)" Önerileri Doğrultusunda Antibiyogram yapılmamıştır.	Growth detected
100002721564	URINE MICROSCOPIC EXAMINATION: 2-3 leukocytes observed. URINE CULTURE: 100.000 cfu/ml Klebsiella pneumoniae ssp pneumoniae grew. Antibiogram result is attached.	Growth detected
100002721577	URINE MICROSCOPIC EXAMINATION: 12-14 leukocytes observed. CULTURE RESULT: After incubation, when culture media were evaluated; gram pozitif ve gram negatif üreme olduğu yapılan boyalı mikroskobik inceleme ve biyokimyasal analizler sonucunda growth of more than two types of microorganisms was identified. Kontaminasyon ? Repeat with a new sample is recommended if clinically indicated.	Growth detected
100002723476	URINE MICROSCOPIC EXAMINATION: Bol leukocytes observed. URINE CULTURE: 100.000 cfu/ml Klebsiella pneumoniae ssp pneumoniae grew. Antibiogram result is attached.	Growth detected
100002723520	URINE MICROSCOPIC EXAMINATION: 2-3 leukocytes observed. CULTURE RESULT: After incubation, when culture media were evaluated; gram-positive growth was detected yapılan boyalı mikroskobik inceleme ve biyokimyasal analizler sonucunda growth of more than two types of microorganisms was identified. Kontaminasyon ? Repeat with a new sample is recommended if clinically indicated.	Growth detected
100002723638	URINE MICROSCOPIC EXAMINATION: 8-10 leukocytes observed. CULTURE RESULT: After incubation, when culture media were evaluated; gram pozitif ve gram negatif üreme olduğu yapılan boyalı mikroskobik inceleme ve biyokimyasal analizler sonucunda growth of more than two types of microorganisms was identified. Kontaminasyon ? Repeat with a new sample is recommended if clinically indicated.	Growth detected
100002723911	URINE MICROSCOPIC EXAMINATION: Bol leukocytes observed. URINE CULTURE: 100.000 cfu/ml Escherichia coli grew. Antibiogram result is attached.	Growth detected
100002724077	URINE MICROSCOPIC EXAMINATION: Bol leukocytes observed. URINE CULTURE: 100.000 cfu/ml Escherichia coli grew. Antibiogram result is attached.	Growth detected
100002724121	URINE MICROSCOPIC EXAMINATION: 3-4 leukocytes observed. CULTURE RESULT: After incubation, when culture media were evaluated; gram pozitif ve gram negatif üreme olduğu yapılan boyalı mikroskobik inceleme ve biyokimyasal analizler sonucunda growth of more than two types of microorganisms was identified. Kontaminasyon ? Repeat with a new sample is recommended if clinically indicated.	Growth detected
100002724267	URINE MICROSCOPIC EXAMINATION: 10-15 leukocytes observed. Gönderilen materyal; Koyun Kanlı-EMB Agara ekim yapıldı. İnkübasyon sonrasında maya hücrelerinin grewği görüldü. Üreyen kolonilerden tür tayini için Chromagar Candida besiyerine pasaj yapıldı. CULTURE RESULT: 10.000 cfu/ml Escherichia coli, 1.000 cfu/ml Candida albicans grew. Antibiogram result is attached.	Growth detected
100002724308	URINE MICROSCOPIC EXAMINATION: Bol leukocytes observed. URINE CULTURE: 5.000 cfu/ml Escherichia coli grew. Antibiogram result is attached.	Growth detected
100002725444	URINE MICROSCOPIC EXAMINATION: Bol leukocytes observed. URINE CULTURE: 100.000 cfu/ml Escherichia coli grew. Antibiogram result is attached.	Growth detected
100002725498	URINE MICROSCOPIC EXAMINATION: Bol leukocytes observed. URINE CULTURE: 100.000 cfu/ml Escherichia coli grew. Antibiogram result is attached.	Growth detected
100002725520	URINE MICROSCOPIC EXAMINATION: 35-40 leukocytes observed. URINE CULTURE: 100.000 cfu/ml Escherichia coli grew. Antibiogram result is attached.	Growth detected
100002726384	URINE MICROSCOPIC EXAMINATION: Bol leukocytes observed. URINE CULTURE: 10.000 cfu/ml Escherichia coli grew. Antibiogram result is attached.	Growth detected
100002726552	URINE MICROSCOPIC EXAMINATION: 2-3 leukocytes observed. CULTURE RESULT: After incubation, when culture media were evaluated; gram-positive growth was detected yapılan boyalı mikroskobik inceleme ve biyokimyasal analizler sonucunda growth of more than two types of microorganisms was identified. Kontaminasyon ? Repeat with a new sample is recommended if clinically indicated.	Growth detected
100002726915	URINE MICROSCOPIC EXAMINATION: Bol lökosit, 10-15 maya hücresi görüldü. URINE CULTURE: 100.000 cfu/ml Trichosporon asahii grew.	Growth detected
100002727288	URINE MICROSCOPIC EXAMINATION: Bol leukocytes observed. CULTURE RESULT: After incubation, when culture media were evaluated; gram-positive growth was detected yapılan boyalı mikroskobik inceleme ve biyokimyasal analizler sonucunda growth of more than two types of microorganisms was identified. Kontaminasyon ? Repeat with a new sample is recommended if clinically indicated.	Growth detected
100002727590	URINE MICROSCOPIC EXAMINATION: 10-12 leukocytes observed. URINE CULTURE: 100.000 cfu/ml Escherichia coli grew. Antibiogram result is attached.	Growth detected
100002727642	URINE MICROSCOPIC EXAMINATION: 10-15 leukocytes observed. URINE CULTURE: 100.000 cfu/ml Escherichia coli grew. Antibiogram result is attached.	Growth detected
100002728093	URINE MICROSCOPIC EXAMINATION: Bol leukocytes observed. CULTURE RESULT: After incubation, when culture media were evaluated; gram pozitif ve gram negatif üreme olduğu yapılan boyalı mikroskobik inceleme ve biyokimyasal analizler sonucunda growth of more than two types of microorganisms was identified. Kontaminasyon ? Repeat with a new sample is recommended if clinically indicated.	Growth detected
100002728329	URINE MICROSCOPIC EXAMINATION: 3-4 leukocytes observed. CULTURE RESULT: After incubation, when culture media were evaluated; gram pozitif ve gram negatif üreme olduğu yapılan boyalı mikroskobik inceleme ve biyokimyasal analizler sonucunda growth of more than two types of microorganisms was identified. Kontaminasyon ? Repeat with a new sample is recommended if clinically indicated.	Growth detected
100002728841	URINE MICROSCOPIC EXAMINATION: 10-15 leukocytes observed. CULTURE RESULT: After incubation, when culture media were evaluated; gram-positive growth was detected yapılan boyalı mikroskobik inceleme ve biyokimyasal analizler sonucunda growth of more than two types of microorganisms was identified. Kontaminasyon ? Repeat with a new sample is recommended if clinically indicated.	Growth detected
100002728951	URINE MICROSCOPIC EXAMINATION: Bol leukocytes observed. URINE CULTURE: 100.000 cfu/ml Escherichia coli grew. Antibiogram result is attached.	Growth detected
100002728978	URINE MICROSCOPIC EXAMINATION: Bol leukocytes observed. URINE CULTURE: 2.500 cfu/ml Candida spp. grew.	Growth detected
100002729044	URINE MICROSCOPIC EXAMINATION: Bol leukocytes observed. URINE CULTURE: 100.000 cfu/ml Escherichia coli grew. Antibiogram result is attached.	Growth detected
100002729104	URINE MICROSCOPIC EXAMINATION: 1-2 leukocytes observed. CULTURE RESULT: After incubation, when culture media were evaluated; gram pozitif ve gram negatif üreme olduğu yapılan boyalı mikroskobik inceleme ve biyokimyasal analizler sonucunda growth of more than two types of microorganisms was identified. Kontaminasyon ? Repeat with a new sample is recommended if clinically indicated.	Growth detected
100002729109	URINE MICROSCOPIC EXAMINATION: 4-5 leukocytes observed. URINE CULTURE: 100.000 cfu/ml Streptococcus agalactiae (Strep. group B) grew. Antibiogram result is attached.	Growth detected
100002730000	URINE MICROSCOPIC EXAMINATION: 15-20 leukocytes observed. URINE CULTURE: 5.000 cfu/ml Escherichia coli grew. Antibiogram result is attached.	Growth detected
100002730323	URINE MICROSCOPIC EXAMINATION: 2-3 leukocytes observed. CULTURE RESULT: After incubation, when culture media were evaluated; gram pozitif ve gram negatif üreme olduğu yapılan boyalı mikroskobik inceleme ve biyokimyasal analizler sonucunda growth of more than two types of microorganisms was identified. Kontaminasyon ? Repeat with a new sample is recommended if clinically indicated.	Growth detected
100002730940	URINE MICROSCOPIC EXAMINATION: 10-15 leukocytes observed. URINE CULTURE: 2.500 cfu/ml Klebsiella spp. grew. Antibiogram result is attached.	Growth detected
100002731142	URINE MICROSCOPIC EXAMINATION: 10-15 leukocytes observed. CULTURE RESULT: After incubation, when culture media were evaluated; gram pozitif ve gram negatif üreme olduğu yapılan boyalı mikroskobik inceleme ve biyokimyasal analizler sonucunda growth of more than two types of microorganisms was identified. Kontaminasyon ? Repeat with a new sample is recommended if clinically indicated.	Growth detected
100002731456	URINE MICROSCOPIC EXAMINATION: 1-2 leukocytes observed. CULTURE RESULT: After incubation, when culture media were evaluated; gram-positive growth was detected yapılan boyalı mikroskobik inceleme ve biyokimyasal analizler sonucunda growth of more than two types of microorganisms was identified. Kontaminasyon ? Repeat with a new sample is recommended if clinically indicated.	Growth detected
100002731612	URINE MICROSCOPIC EXAMINATION: 1-2 leukocytes observed. CULTURE RESULT: After incubation, when culture media were evaluated; gram pozitif ve gram negatif üreme olduğu yapılan boyalı mikroskobik inceleme ve biyokimyasal analizler sonucunda growth of more than two types of microorganisms was identified. Kontaminasyon ? Repeat with a new sample is recommended if clinically indicated.	Growth detected
100002731793	URINE MICROSCOPIC EXAMINATION: 3-4 leukocytes observed. CULTURE RESULT: After incubation, when culture media were evaluated; gram-positive growth was detected yapılan boyalı mikroskobik inceleme ve biyokimyasal analizler sonucunda growth of more than two types of microorganisms was identified. Kontaminasyon ? Repeat with a new sample is recommended if clinically indicated.	Growth detected
100002732275	URINE MICROSCOPIC EXAMINATION: Nadir leukocytes observed. CULTURE RESULT: After incubation, when culture media were evaluated; gram pozitif ve gram negatif üreme olduğu yapılan boyalı mikroskobik inceleme ve biyokimyasal analizler sonucunda growth of more than two types of microorganisms was identified. Kontaminasyon ? Repeat with a new sample is recommended if clinically indicated.	Growth detected
100002732279	İDRAR DİREKT MİKROSKOBİK İNCELEME: 2-3 leukocytes observed. CULTURE RESULT: 100.000 cfu/ml Klebsiella pneumoniae ssp pneumoniae grew. Antibiogram result is attached.	Growth detected
100002732944	URINE MICROSCOPIC EXAMINATION: Bol leukocytes observed. URINE CULTURE: 100.000 cfu/ml Escherichia coli grew. Antibiogram result is attached.	Growth detected
100002732957	URINE MICROSCOPIC EXAMINATION: 15-20 leukocytes observed. CULTURE RESULT: After incubation, when culture media were evaluated; gram pozitif ve gram negatif üreme olduğu yapılan boyalı mikroskobik inceleme ve biyokimyasal analizler sonucunda growth of more than two types of microorganisms was identified. Kontaminasyon ? Repeat with a new sample is recommended if clinically indicated.	Growth detected
100002733224	URINE MICROSCOPIC EXAMINATION: Bol leukocytes observed. URINE CULTURE: 100.000 cfu/ml Escherichia coli grew. Antibiogram result is attached.	Growth detected
100002735513	URINE MICROSCOPIC EXAMINATION: Bol leukocytes observed. URINE CULTURE: 5.000 cfu/ml Candida spp.grew.	Growth detected
100002735533	URINE MICROSCOPIC EXAMINATION: 3-4 leukocytes observed. URINE CULTURE: 100.000 cfu/ml Escherichia coli grew. Antibiogram result is attached.	Growth detected
100002735925	URINE MICROSCOPIC EXAMINATION: 8-10 leukocytes observed. CULTURE RESULT: After incubation, when culture media were evaluated; gram pozitif ve gram negatif üreme olduğu yapılan boyalı mikroskobik inceleme ve biyokimyasal analizler sonucunda growth of more than two types of microorganisms was identified. Kontaminasyon ? Repeat with a new sample is recommended if clinically indicated.	Growth detected
100002735975	URINE MICROSCOPIC EXAMINATION: 1-2 leukocytes observed. CULTURE RESULT: After incubation, when culture media were evaluated; gram-positive growth was detected yapılan boyalı mikroskobik inceleme ve biyokimyasal analizler sonucunda growth of more than two types of microorganisms was identified. Kontaminasyon ? Repeat with a new sample is recommended if clinically indicated.	Growth detected
100002736234	URINE MICROSCOPIC EXAMINATION: 4-5 leukocytes observed. URINE CULTURE: 100.000 cfu/ml Klebsiella pneumoniae ssp pneumoniaei grew. Antibiogram result is attached.	Growth detected
100002737434	URINE MICROSCOPIC EXAMINATION: Bol leukocytes observed. CULTURE RESULT: After incubation, when culture media were evaluated; gram-positive growth was detected yapılan boyalı mikroskobik inceleme ve biyokimyasal analizler sonucunda growth of more than two types of microorganisms was identified. Kontaminasyon ? Repeat with a new sample is recommended if clinically indicated.	Growth detected
100002737451	URINE MICROSCOPIC EXAMINATION: 3-4 leukocytes observed. CULTURE RESULT: 5.000 cfu/ml Streptococcus spp. grew. "European Committee on Antimicrobial Susceptibility Testing" (EUCAST) ve "The Clinical and Laboratory Standards Institute(CLSI)" Önerileri Doğrultusunda Antibiyogram yapılmamıştır.	Growth detected
100002737689	URINE MICROSCOPIC EXAMINATION: 2-3 leukocytes observed. CULTURE RESULT: After incubation, when culture media were evaluated; gram pozitif ve gram negatif üreme olduğu yapılan boyalı mikroskobik inceleme ve biyokimyasal analizler sonucunda growth of more than two types of microorganisms was identified. Kontaminasyon ? Repeat with a new sample is recommended if clinically indicated.	Growth detected
100002737737	URINE MICROSCOPIC EXAMINATION: Bol leukocytes observed. URINE CULTURE: 100.000 cfu/ml Escherichia coli grew. Antibiogram result is attached.	Growth detected
100002737743	URINE MICROSCOPIC EXAMINATION: 6-7 leukocytes observed. URINE CULTURE: 100.000 cfu/ml Escherichia coli grew. Antibiogram result is attached.	Growth detected
100002737797	URINE MICROSCOPIC EXAMINATION: 10-15 leukocytes observed. CULTURE RESULT: After incubation, when culture media were evaluated; gram pozitif ve gram negatif üreme olduğu yapılan boyalı mikroskobik inceleme ve biyokimyasal analizler sonucunda growth of more than two types of microorganisms was identified. Kontaminasyon ? Repeat with a new sample is recommended if clinically indicated.	Growth detected
100002737831	URINE MICROSCOPIC EXAMINATION: Bol leukocytes observed. URINE CULTURE: 100.000 cfu/ml Escherichia coli grew. Antibiogram result is attached.	Growth detected
100002738199	URINE MICROSCOPIC EXAMINATION: 2-3 leukocytes observed. CULTURE RESULT: 2.500 cfu/ml Streptococcus spp. grew. "European Committee on Antimicrobial Susceptibility Testing" (EUCAST) ve "The Clinical and Laboratory Standards Institute(CLSI)" Önerileri Doğrultusunda Antibiyogram yapılmamıştır.	Growth detected
100002739150	URINE MICROSCOPIC EXAMINATION: 2-3 leukocytes observed. CULTURE RESULT: After incubation, when culture media were evaluated; gram-positive growth was detected yapılan boyalı mikroskobik inceleme ve biyokimyasal analizler sonucunda growth of more than two types of microorganisms was identified. Kontaminasyon ? Repeat with a new sample is recommended if clinically indicated.	Growth detected
100002739168	URINE MICROSCOPIC EXAMINATION: Bol leukocytes observed. URINE CULTURE: 100.000 cfu/ml Pseudomonas aeruginesa ve Escherichia coli grew. Antibiogram result is attached.	Growth detected
100002739291	URINE MICROSCOPIC EXAMINATION: 8-10 leukocytes observed. CULTURE RESULT: After incubation, when culture media were evaluated; gram-positive growth was detected yapılan boyalı mikroskobik inceleme ve biyokimyasal analizler sonucunda growth of more than two types of microorganisms was identified. Kontaminasyon ? Repeat with a new sample is recommended if clinically indicated.	Growth detected
100002739395	URINE MICROSCOPIC EXAMINATION: 2-3 leukocytes observed. CULTURE RESULT: 2.500 cfu/ml Streptococcus spp. grew. "European Committee on Antimicrobial Susceptibility Testing" (EUCAST) ve "The Clinical and Laboratory Standards Institute(CLSI)" Önerileri Doğrultusunda Antibiyogram yapılmamıştır.	Growth detected
100002739592	URINE MICROSCOPIC EXAMINATION: 2-3 leukocytes observed. CULTURE RESULT: After incubation, when culture media were evaluated; gram pozitif ve gram negatif üreme olduğu yapılan boyalı mikroskobik inceleme ve biyokimyasal analizler sonucunda growth of more than two types of microorganisms was identified. Kontaminasyon ? Repeat with a new sample is recommended if clinically indicated.	Growth detected
100002739799	URINE MICROSCOPIC EXAMINATION: 7-8 leukocytes observed. CULTURE RESULT: 2.500 cfu/ml Streptococcus spp. grew. "European Committee on Antimicrobial Susceptibility Testing" (EUCAST) ve "The Clinical and Laboratory Standards Institute(CLSI)" Önerileri Doğrultusunda Antibiyogram yapılmamıştır.	Growth detected
100002739891	URINE MICROSCOPIC EXAMINATION: Bol leukocytes observed. URINE CULTURE: 100.000 cfu/ml Pseudomonas aeruginesa ve Escherichia coli grew. Antibiogram result is attached.	Growth detected
100002740559	URINE MICROSCOPIC EXAMINATION: 15-20 leukocytes observed. URINE CULTURE: 2.500 cfu/ml Pseudomonas spp. grew. Antibiogram result is attached.	Growth detected
100002740961	URINE MICROSCOPIC EXAMINATION: 15-20 leukocytes observed. URINE CULTURE: 100.000 cfu/ml Escherichia coli grew. Antibiogram result is attached.	Growth detected
100002741294	URINE MICROSCOPIC EXAMINATION: 1-2 leukocytes observed. CULTURE RESULT: After incubation, when culture media were evaluated; gram pozitif ve gram negatif üreme olduğu yapılan boyalı mikroskobik inceleme ve biyokimyasal analizler sonucunda growth of more than two types of microorganisms was identified. Kontaminasyon ? Repeat with a new sample is recommended if clinically indicated.	Growth detected
100002741880	URINE MICROSCOPIC EXAMINATION: 7-8 lökosit, bol bakteri görüldü. URINE CULTURE: 100.000 cfu/ml Escherichia coli grew. Antibiogram result is attached.	Growth detected
100002742206	URINE MICROSCOPIC EXAMINATION: 3-4 leukocytes observed. CULTURE RESULT: After incubation, when culture media were evaluated; gram negatif üreme olduğu yapılan boyalı mikroskobik inceleme ve biyokimyasal analizler sonucunda growth of more than two types of microorganisms was identified. Kontaminasyon ? Repeat with a new sample is recommended if clinically indicated.	Growth detected
100002742384	URINE MICROSCOPIC EXAMINATION: Bol leukocytes observed. CULTURE RESULT: After incubation, when culture media were evaluated; gram pozitif ve gram negatif üreme olduğu yapılan boyalı mikroskobik inceleme ve biyokimyasal analizler sonucunda growth of more than two types of microorganisms was identified. Kontaminasyon ? Repeat with a new sample is recommended if clinically indicated.	Growth detected
100002742460	URINE MICROSCOPIC EXAMINATION: Bol leukocytes observed. URINE CULTURE: 100.000 cfu/ml Proteus mirabilis grew. Antibiogram result is attached.	Growth detected
100002742706	URINE MICROSCOPIC EXAMINATION: Bol leukocytes observed. URINE CULTURE: 100.000 cfu/ml Klebsiella pneumoniae ssp pneumoniae grew. Antibiogram result is attached.	Growth detected
100002743074	URINE MICROSCOPIC EXAMINATION: 15-20 leukocytes observed. CULTURE RESULT: After incubation, when culture media were evaluated; gram-positive growth was detected yapılan boyalı mikroskobik inceleme ve biyokimyasal analizler sonucunda growth of more than two types of microorganisms was identified. Kontaminasyon ? Repeat with a new sample is recommended if clinically indicated.	Growth detected
100002743194	URINE MICROSCOPIC EXAMINATION: Nadir leukocytes observed. CULTURE RESULT: After incubation, when culture media were evaluated; gram pozitif ve gram negatif üreme olduğu yapılan boyalı mikroskobik inceleme ve biyokimyasal analizler sonucunda growth of more than two types of microorganisms was identified. Kontaminasyon ? Repeat with a new sample is recommended if clinically indicated.	Growth detected
100002743557	URINE MICROSCOPIC EXAMINATION: Bol leukocytes observed. URINE CULTURE: 100.000 cfu/ml Klebsiella pneumoniae ssp pneumoniae grew. Antibiogram result is attached.	Growth detected
100002744513	URINE MICROSCOPIC EXAMINATION: Bol leukocytes observed. URINE CULTURE: 100.000 cfu/ml Escherichia coli grew. Antibiogram result is attached.	Growth detected
100002744650	URINE MICROSCOPIC EXAMINATION: 8-10 leukocytes observed. CULTURE RESULT: After incubation, when culture media were evaluated; gram pozitif ve gram negatif üreme olduğu yapılan boyalı mikroskobik inceleme ve biyokimyasal analizler sonucunda growth of more than two types of microorganisms was identified. Kontaminasyon ? Repeat with a new sample is recommended if clinically indicated.	Growth detected
100002744755	URINE MICROSCOPIC EXAMINATION: Bol leukocytes observed. URINE CULTURE: 100.000 cfu/ml Klebsiella pneumoniae ssp pneumoniae grew. Antibiogram result is attached.	Growth detected
100002745091	URINE MICROSCOPIC EXAMINATION: 3-4 leukocytes observed. URINE CULTURE: 5.000 cfu/ml Klebsiella pneumoniae ssp pneumoniae grew. Antibiogram result is attached.	Growth detected
100002745670	URINE MICROSCOPIC EXAMINATION: Bol leukocytes observed. URINE CULTURE: 100.000 cfu/ml Escherichia coli grew. Antibiogram result is attached.	Growth detected
100002745778	URINE MICROSCOPIC EXAMINATION: 15-20 leukocytes observed. URINE CULTURE: 100.000 cfu/ml Escherichia coli grew. Antibiogram result is attached.	Growth detected
100002746009	URINE MICROSCOPIC EXAMINATION: Bol leukocytes observed. URINE CULTURE: 100.000 cfu/ml Proteus mirabilis grew. Antibiogram result is attached.	Growth detected
100002746886	URINE MICROSCOPIC EXAMINATION: Bol leukocytes observed. URINE CULTURE: 1.500 cfu/ml Escherichia coli grew. Antibiogram result is attached.	Growth detected
100002747202	URINE MICROSCOPIC EXAMINATION: 2-3 leukocytes observed. CULTURE RESULT: After incubation, when culture media were evaluated; gram pozitif ve gram negatif üreme olduğu yapılan boyalı mikroskobik inceleme ve biyokimyasal analizler sonucunda growth of more than two types of microorganisms was identified. Kontaminasyon ? Repeat with a new sample is recommended if clinically indicated.	Growth detected
100002747516	URINE MICROSCOPIC EXAMINATION: 8-10 leukocytes observed. URINE CULTURE: 100.000 cfu/ml Escherichia coli grew. Antibiogram result is attached.	Growth detected
100002747666	URINE MICROSCOPIC EXAMINATION: Bol leukocytes observed. URINE CULTURE: 100.000 cfu/ml Streptococcus agalactiae (Strep. group B) grew. Antibiogram result is attached.	Growth detected
100002747822	URINE MICROSCOPIC EXAMINATION: 3-4 leukocytes observed. CULTURE RESULT: After incubation, when culture media were evaluated; gram pozitif ve gram negatif üreme olduğu yapılan boyalı mikroskobik inceleme ve biyokimyasal analizler sonucunda growth of more than two types of microorganisms was identified. Kontaminasyon ? Repeat with a new sample is recommended if clinically indicated.	Growth detected
100002747892	URINE MICROSCOPIC EXAMINATION: 10-15 leukocytes observed. CULTURE RESULT: After incubation, when culture media were evaluated; gram-positive growth was detected yapılan boyalı mikroskobik inceleme ve biyokimyasal analizler sonucunda growth of more than two types of microorganisms was identified. Kontaminasyon ? Repeat with a new sample is recommended if clinically indicated.	Growth detected
100002748045	URINE MICROSCOPIC EXAMINATION: 4-5 leukocytes observed. URINE CULTURE: 100.000 cfu/ml Klebsiella oxytoca grew. Antibiogram result is attached.	Growth detected
100002748306	URINE MICROSCOPIC EXAMINATION: Bol leukocytes observed. URINE CULTURE: 100.000 cfu/ml Pseudomonas aeruginosa, az oranda Escherichia coli grew. Antibiogram result is attached.	Growth detected
100002748427	URINE MICROSCOPIC EXAMINATION: 30-35 leukocytes observed. URINE CULTURE: 100.000 cfu/ml Escherichia coli grew. Antibiogram result is attached.	Growth detected
100002748750	URINE MICROSCOPIC EXAMINATION: 6-7 leukocytes observed. URINE CULTURE: 100.000 cfu/ml Escherichia coli grew. Antibiogram result is attached.	Growth detected
100002748784	URINE MICROSCOPIC EXAMINATION: 2-3 leukocytes observed. CULTURE RESULT: After incubation, when culture media were evaluated; gram-positive growth was detected yapılan boyalı mikroskobik inceleme ve biyokimyasal analizler sonucunda growth of more than two types of microorganisms was identified. Kontaminasyon ? Repeat with a new sample is recommended if clinically indicated.	Growth detected
100002749235	URINE MICROSCOPIC EXAMINATION: 3-4 leukocytes observed. CULTURE RESULT: After incubation, when culture media were evaluated; gram-positive growth was detected yapılan boyalı mikroskobik inceleme ve biyokimyasal analizler sonucunda growth of more than two types of microorganisms was identified. Kontaminasyon ? Repeat with a new sample is recommended if clinically indicated.	Growth detected
100002750241	URINE MICROSCOPIC EXAMINATION: 2-3 leukocytes observed. CULTURE RESULT: 2.500 cfu/ml Escherichia coli grew. "European Committee on Antimicrobial Susceptibility Testing" (EUCAST) ve "The Clinical and Laboratory Standards Institute(CLSI)" Önerileri Doğrultusunda Antibiyogram yapılmamıştır.	Growth detected
100002750451	URINE MICROSCOPIC EXAMINATION: 10-15 leukocytes observed. CULTURE RESULT: After incubation, when culture media were evaluated; gram pozitif ve gram negatif üreme olduğu yapılan boyalı mikroskobik inceleme ve biyokimyasal analizler sonucunda growth of more than two types of microorganisms was identified. Kontaminasyon ? Repeat with a new sample is recommended if clinically indicated.	Growth detected
100002750545	URINE MICROSCOPIC EXAMINATION: 3-4 leukocytes observed. CULTURE RESULT: After incubation, when culture media were evaluated; gram pozitif ve gram negatif üreme olduğu yapılan boyalı mikroskobik inceleme ve biyokimyasal analizler sonucunda growth of more than two types of microorganisms was identified. Kontaminasyon ? Repeat with a new sample is recommended if clinically indicated.	Growth detected
100002750572	URINE MICROSCOPIC EXAMINATION: 5-6 leukocytes observed. CULTURE RESULT: After incubation, when culture media were evaluated; gram pozitif ve gram negatif üreme olduğu yapılan boyalı mikroskobik inceleme ve biyokimyasal analizler sonucunda growth of more than two types of microorganisms was identified. Kontaminasyon ? Repeat with a new sample is recommended if clinically indicated.	Growth detected
100002751703	URINE MICROSCOPIC EXAMINATION: 20-25 leukocytes observed. URINE CULTURE: 100.000 cfu/ml Escherichia coli grew. Antibiogram result is attached.	Growth detected
100002752478	URINE MICROSCOPIC EXAMINATION: 2-3 leukocytes observed. CULTURE RESULT: After incubation, when culture media were evaluated; gram pozitif ve gram negatif üreme olduğu yapılan boyalı mikroskobik inceleme ve biyokimyasal analizler sonucunda growth of more than two types of microorganisms was identified. Kontaminasyon ? Repeat with a new sample is recommended if clinically indicated.	Growth detected
100002752537	URINE MICROSCOPIC EXAMINATION: 20-25 leukocytes observed. URINE CULTURE: 100.000 cfu/ml Escherichia coli grew. Antibiogram result is attached.	Growth detected
100002752634	URINE MICROSCOPIC EXAMINATION: 15-20 leukocytes observed. URINE CULTURE: 100.000 cfu/ml Klebsiella pneumoniae ssp pneumoniae grew. Antibiogram result is attached.	Growth detected
100002752681	URINE MICROSCOPIC EXAMINATION: 3-4 leukocytes observed. CULTURE RESULT: After incubation, when culture media were evaluated; gram-positive growth was detected yapılan boyalı mikroskobik inceleme ve biyokimyasal analizler sonucunda growth of more than two types of microorganisms was identified. Kontaminasyon ? Repeat with a new sample is recommended if clinically indicated.	Growth detected
100002752782	URINE MICROSCOPIC EXAMINATION: Bol leukocytes observed. URINE CULTURE: 100.000 cfu/ml Escherichia coli grew. Antibiogram result is attached.	Growth detected
100002752816	URINE MICROSCOPIC EXAMINATION: 4-5 leukocytes observed. URINE CULTURE: 100.000 cfu/ml Klebsiella aerogenes grew. Antibiogram result is attached.	Growth detected
100002753190	URINE MICROSCOPIC EXAMINATION: 5-6 leukocytes observed. CULTURE RESULT: After incubation, when culture media were evaluated; gram-positive growth was detected yapılan boyalı mikroskobik inceleme ve biyokimyasal analizler sonucunda growth of more than two types of microorganisms was identified. Kontaminasyon ? Repeat with a new sample is recommended if clinically indicated.	Growth detected
100002753204	URINE MICROSCOPIC EXAMINATION: 25-30 leukocytes observed. CULTURE RESULT: After incubation, when culture media were evaluated; gram pozitif ve gram negatif üreme olduğu yapılan boyalı mikroskobik inceleme ve biyokimyasal analizler sonucunda growth of more than two types of microorganisms was identified. Kontaminasyon ? Repeat with a new sample is recommended if clinically indicated.	Growth detected
100002753494	URINE MICROSCOPIC EXAMINATION: Bol leukocytes observed. CULTURE RESULT: After incubation, when culture media were evaluated; gram pozitif ve gram negatif üreme olduğu yapılan boyalı mikroskobik inceleme ve biyokimyasal analizler sonucunda growth of more than two types of microorganisms was identified. Kontaminasyon ? Repeat with a new sample is recommended if clinically indicated.	Growth detected
100002753658	URINE MICROSCOPIC EXAMINATION: Bol leukocytes observed. URINE CULTURE: 100.000 cfu/ml Klebsiella pneumoniae ssp pneumoniae grew. Antibiogram result is attached.	Growth detected
100002753986	URINE MICROSCOPIC EXAMINATION: 6-7 leukocytes observed. URINE CULTURE: 100.000 cfu/ml Escherichia coli grew. Antibiogram result is attached.	Growth detected
100002754242	URINE MICROSCOPIC EXAMINATION: Bol leukocytes observed. URINE CULTURE: 100.000 cfu/ml Escherichia coli grew. Antibiogram result is attached.	Growth detected
100002754255	URINE MICROSCOPIC EXAMINATION: 10-15 leukocytes observed. URINE CULTURE: 100.000 cfu/ml Klebsiella spp. grew. Antibiogram result is attached.	Growth detected
100002754419	URINE MICROSCOPIC EXAMINATION: Bol leukocytes observed. URINE CULTURE: 100.000 cfu/ml Pseudomonas aeruginosa grew. Antibiogram result is attached.	Growth detected
100002754725	URINE MICROSCOPIC EXAMINATION: Nadir leukocytes observed. CULTURE RESULT: After incubation, when culture media were evaluated; gram pozitif ve gram negatif üreme olduğu yapılan boyalı mikroskobik inceleme ve biyokimyasal analizler sonucunda growth of more than two types of microorganisms was identified. Kontaminasyon ? Repeat with a new sample is recommended if clinically indicated.	Growth detected
100002754876	URINE MICROSCOPIC EXAMINATION: 1-2 leukocytes observed. CULTURE RESULT: After incubation, when culture media were evaluated; gram pozitif ve gram negatif üreme olduğu yapılan boyalı mikroskobik inceleme ve biyokimyasal analizler sonucunda growth of more than two types of microorganisms was identified. Kontaminasyon ? Repeat with a new sample is recommended if clinically indicated.	Growth detected
100002754985	URINE MICROSCOPIC EXAMINATION: Bol leukocytes observed. URINE CULTURE: 100.000 cfu/ml Escherichia coli grew. Antibiogram result is attached.	Growth detected
100002755082	URINE MICROSCOPIC EXAMINATION: Bol leukocytes observed. URINE CULTURE: 100.000 cfu/ml Escherichia coli grew. Antibiogram result is attached.	Growth detected
100002755328	URINE MICROSCOPIC EXAMINATION: 2-3 leukocytes observed. URINE CULTURE: 2.500 cfu/ml Candida spp. grew.	Growth detected
100002755474	URINE MICROSCOPIC EXAMINATION: 8-10 leukocytes observed. URINE CULTURE: 100.000 cfu/ml Escherichia coli grew. Antibiogram result is attached.	Growth detected
100002755763	URINE MICROSCOPIC EXAMINATION: 5-6 leukocytes observed. Gönderilen materyal; Koyun Kanlı-EMB Agara ekim yapıldı. İnkübasyon sonrasında maya hücrelerinin grewği görüldü. Üreyen kolonilerden tür tayini için Chromagar Candida besiyerine pasaj yapıldı. CULTURE RESULT: 100.000 cfu/ml Candida krusei grew.	Growth detected
100002756184	URINE MICROSCOPIC EXAMINATION: 8-10 leukocytes observed. CULTURE RESULT: After incubation, when culture media were evaluated; gram pozitif ve gram negatif üreme olduğu yapılan boyalı mikroskobik inceleme ve biyokimyasal analizler sonucunda growth of more than two types of microorganisms was identified. Kontaminasyon ? Repeat with a new sample is recommended if clinically indicated.	Growth detected
100002756258	URINE MICROSCOPIC EXAMINATION: 2-3 leukocytes observed. CULTURE RESULT: After incubation, when culture media were evaluated; gram pozitif ve gram negatif üreme olduğu yapılan boyalı mikroskobik inceleme ve biyokimyasal analizler sonucunda growth of more than two types of microorganisms was identified. Kontaminasyon ? Repeat with a new sample is recommended if clinically indicated.	Growth detected
100002756734	URINE MICROSCOPIC EXAMINATION: 3-4 leukocytes observed. CULTURE RESULT: After incubation, when culture media were evaluated; gram-positive growth was detected yapılan boyalı mikroskobik inceleme ve biyokimyasal analizler sonucunda growth of more than two types of microorganisms was identified. Kontaminasyon ? Repeat with a new sample is recommended if clinically indicated.	Growth detected
100002757238	URINE MICROSCOPIC EXAMINATION: 15-20 leukocytes observed. CULTURE RESULT: After incubation, when culture media were evaluated; gram-positive growth was detected yapılan boyalı mikroskobik inceleme ve biyokimyasal analizler sonucunda growth of more than two types of microorganisms was identified. Kontaminasyon ? Repeat with a new sample is recommended if clinically indicated.	Growth detected
100002757254	URINE MICROSCOPIC EXAMINATION: 1-2 leukocytes observed. URINE CULTURE: 100.000 cfu/ml Klebsiella aerogenes grew. Antibiogram result is attached.	Growth detected
100002757292	URINE MICROSCOPIC EXAMINATION: 1-2 leukocytes observed. CULTURE RESULT: Üreme olmad	Growth detected
100002757320	URINE MICROSCOPIC EXAMINATION: Nadir leukocytes observed. CULTURE RESULT: Üreme olmad	Growth detected
100002757983	URINE MICROSCOPIC EXAMINATION: 20-25 leukocytes observed. CULTURE RESULT: After incubation, when culture media were evaluated; gram-positive growth was detected yapılan boyalı mikroskobik inceleme ve biyokimyasal analizler sonucunda growth of more than two types of microorganisms was identified. Kontaminasyon ? Repeat with a new sample is recommended if clinically indicated.	Growth detected
100002758102	URINE MICROSCOPIC EXAMINATION: 3-4 leukocytes observed. CULTURE RESULT: After incubation, when culture media were evaluated; gram pozitif ve gram negatif üreme olduğu yapılan boyalı mikroskobik inceleme ve biyokimyasal analizler sonucunda growth of more than two types of microorganisms was identified. Kontaminasyon ? Repeat with a new sample is recommended if clinically indicated.	Growth detected
100002758116	URINE MICROSCOPIC EXAMINATION: Bol leukocytes observed. URINE CULTURE: 100.000 cfu/ml Citrobacter koseri grew. Antibiogram result is attached.	Growth detected
100002758361	URINE MICROSCOPIC EXAMINATION: 15-20 leukocytes observed. URINE CULTURE: 100.000 cfu/ml Klebsiella spp. grew. Antibiogram result is attached.	Growth detected
100002758891	URINE MICROSCOPIC EXAMINATION: 5-6 leukocytes observed. CULTURE RESULT: After incubation, when culture media were evaluated; gram-positive growth was detected yapılan boyalı mikroskobik inceleme ve biyokimyasal analizler sonucunda growth of more than two types of microorganisms was identified. Kontaminasyon ? Repeat with a new sample is recommended if clinically indicated.	Growth detected
100002759834	CULTURE RESULT: After incubation, when culture media were evaluated; gram pozitif ve gram negatif üreme olduğu yapılan boyalı mikroskobik inceleme ve biyokimyasal analizler sonucunda growth of more than two types of microorganisms was identified. Kontaminasyon ? Repeat with a new sample is recommended if clinically indicated.	Growth detected
100002759873	URINE MICROSCOPIC EXAMINATION: 4-5 leukocytes observed. CULTURE RESULT: 2.500 cfu/ml Escherichia coli grew. "European Committee on Antimicrobial Susceptibility Testing" (EUCAST) ve "The Clinical and Laboratory Standards Institute(CLSI)" Önerileri Doğrultusunda Antibiyogram yapılmamıştır.	Growth detected
100002760114	URINE MICROSCOPIC EXAMINATION: 7-8 leukocytes observed. CULTURE RESULT: After incubation, when culture media were evaluated; gram-positive growth was detected yapılan boyalı mikroskobik inceleme ve biyokimyasal analizler sonucunda growth of more than two types of microorganisms was identified. Kontaminasyon ? Repeat with a new sample is recommended if clinically indicated.	Growth detected
100002760880	URINE MICROSCOPIC EXAMINATION: 1-2 leukocytes observed. CULTURE RESULT: 2.500 cfu/ml Escherichia coli grew. "European Committee on Antimicrobial Susceptibility Testing" (EUCAST) ve "The Clinical and Laboratory Standards Institute(CLSI)" Önerileri Doğrultusunda Antibiyogram yapılmamıştır.	Growth detected
100002760938	URINE MICROSCOPIC EXAMINATION: 2-3 leukocytes observed. CULTURE RESULT: 10.000 cfu/ml Streptococcus spp. grew. "European Committee on Antimicrobial Susceptibility Testing" (EUCAST) ve "The Clinical and Laboratory Standards Institute(CLSI)" Önerileri Doğrultusunda Antibiyogram yapılmamıştır.	Growth detected
100002760952	URINE MICROSCOPIC EXAMINATION: Bol leukocytes observed. URINE CULTURE: 100.000 cfu/ml Pseudomonas aeruginosa, Escherichia coli grew. Antibiogram result is attached.	Growth detected
100002761313	URINE MICROSCOPIC EXAMINATION: Bol leukocytes observed. URINE CULTURE: 100.000 cfu/ml Escherichia coli grew. Antibiogram result is attached.	Growth detected
100002761935	URINE MICROSCOPIC EXAMINATION: Bol leukocytes observed. CULTURE RESULT: After incubation, when culture media were evaluated; gram pozitif ve gram negatif üreme olduğu yapılan boyalı mikroskobik inceleme ve biyokimyasal analizler sonucunda growth of more than two types of microorganisms was identified. Kontaminasyon ? Repeat with a new sample is recommended if clinically indicated.	Growth detected
100002761992	URINE MICROSCOPIC EXAMINATION: 2-3 leukocytes observed. CULTURE RESULT: After incubation, when culture media were evaluated; gram-positive growth was detected yapılan boyalı mikroskobik inceleme ve biyokimyasal analizler sonucunda growth of more than two types of microorganisms was identified. Kontaminasyon ? Repeat with a new sample is recommended if clinically indicated.	Growth detected
100002762110	URINE MICROSCOPIC EXAMINATION: 3-4 leukocytes observed. CULTURE RESULT: Üremedi.	Growth detected
100002762365	CULTURE RESULT: After incubation, when culture media were evaluated; gram-positive growth was detected yapılan boyalı mikroskobik inceleme ve biyokimyasal analizler sonucunda growth of more than two types of microorganisms was identified. Kontaminasyon ? Repeat with a new sample is recommended if clinically indicated.	Growth detected
100002762529	URINE MICROSCOPIC EXAMINATION: 3-4 leukocytes observed. CULTURE RESULT: After incubation, when culture media were evaluated; gram-positive growth was detected yapılan boyalı mikroskobik inceleme ve biyokimyasal analizler sonucunda growth of more than two types of microorganisms was identified. Kontaminasyon ? Repeat with a new sample is recommended if clinically indicated.	Growth detected
100002762824	URINE MICROSCOPIC EXAMINATION: 5-6 leukocytes observed. CULTURE RESULT: After incubation, when culture media were evaluated; gram-positive growth was detected yapılan boyalı mikroskobik inceleme ve biyokimyasal analizler sonucunda growth of more than two types of microorganisms was identified. Kontaminasyon ? Repeat with a new sample is recommended if clinically indicated.	Growth detected
100002762974	URINE MICROSCOPIC EXAMINATION: 7-8 leukocytes observed. CULTURE RESULT: After incubation, when culture media were evaluated; gram-positive growth was detected yapılan boyalı mikroskobik inceleme ve biyokimyasal analizler sonucunda growth of more than two types of microorganisms was identified. Kontaminasyon ? Repeat with a new sample is recommended if clinically indicated.	Growth detected
100002763138	URINE MICROSCOPIC EXAMINATION: Bol leukocytes observed. URINE CULTURE: 100.000 cfu/ml Escherichia coli grew. Antibiogram result is attached.	Growth detected
100002763228	İDRAR DİREKT MİKROSKOBİK İNCELEME: Nadir leukocytes observed. URINE CULTURE: 10.000 cfu/ml Staphylococcus aureus grew. Antibiogram result is attached.	Growth detected
100002763448	URINE MICROSCOPIC EXAMINATION: 6-7 leukocytes observed. CULTURE RESULT: After incubation, when culture media were evaluated; gram-positive growth was detected yapılan boyalı mikroskobik inceleme ve biyokimyasal analizler sonucunda growth of more than two types of microorganisms was identified. Kontaminasyon ? Repeat with a new sample is recommended if clinically indicated.	Growth detected
100002763539	URINE MICROSCOPIC EXAMINATION: 20-25 leukocytes observed. URINE CULTURE: 2.500 cfu/ml Klebsiella pneumoniae ssp pneumoniae grew. Antibiogram result is attached.	Growth detected
100002763552	URINE MICROSCOPIC EXAMINATION: 1-2 leukocytes observed. URINE CULTURE: 100.000 cfu/ml Escherichia coli grew. Antibiogram result is attached.	Growth detected
100002764101	URINE MICROSCOPIC EXAMINATION: 20-25 leukocytes observed. CULTURE RESULT: After incubation, when culture media were evaluated; gram pozitif ve gram negatif üreme olduğu yapılan boyalı mikroskobik inceleme ve biyokimyasal analizler sonucunda growth of more than two types of microorganisms was identified. Kontaminasyon ? Repeat with a new sample is recommended if clinically indicated.	Growth detected
100002764275	URINE MICROSCOPIC EXAMINATION: 3-4 leukocytes observed. CULTURE RESULT: After incubation, when culture media were evaluated; gram-positive growth was detected yapılan boyalı mikroskobik inceleme ve biyokimyasal analizler sonucunda growth of more than two types of microorganisms was identified. Kontaminasyon ? Repeat with a new sample is recommended if clinically indicated.	Growth detected
100002764607	URINE MICROSCOPIC EXAMINATION: 1-2 leukocytes observed. CULTURE RESULT: After incubation, when culture media were evaluated; gram pozitif ve gram negatif üreme olduğu yapılan boyalı mikroskobik inceleme ve biyokimyasal analizler sonucunda growth of more than two types of microorganisms was identified. Kontaminasyon ? Repeat with a new sample is recommended if clinically indicated.	Growth detected
100002764645	URINE MICROSCOPIC EXAMINATION: 15-20 leukocytes observed. URINE CULTURE: 100.000 cfu/ml Escherichia coli grew. Antibiogram result is attached.	Growth detected
100002764652	CULTURE RESULT: After incubation, when culture media were evaluated; gram pozitif ve gram negatif üreme olduğu yapılan boyalı mikroskobik inceleme ve biyokimyasal analizler sonucunda growth of more than two types of microorganisms was identified. Kontaminasyon ? Repeat with a new sample is recommended if clinically indicated.	Growth detected
100002764791	URINE MICROSCOPIC EXAMINATION: 1-2 leukocytes observed. CULTURE RESULT: After incubation, when culture media were evaluated; gram-positive growth was detected yapılan boyalı mikroskobik inceleme ve biyokimyasal analizler sonucunda growth of more than two types of microorganisms was identified. Kontaminasyon ? Repeat with a new sample is recommended if clinically indicated.	Growth detected
100002765003	URINE MICROSCOPIC EXAMINATION: Bol leukocytes observed. URINE CULTURE: 100.000 cfu/ml Klebsiella pneumoniae ssp pneumoniae grew. Antibiogram result is attached.	Growth detected
100002765067	URINE MICROSCOPIC EXAMINATION: Bol leukocytes observed. URINE CULTURE: 100.000 cfu/ml Escherichia coli grew. Antibiogram result is attached.	Growth detected
100002765101	URINE MICROSCOPIC EXAMINATION: Bol leukocytes observed. URINE CULTURE: 100.000 cfu/ml Klebsiella spp. grew. Antibiogram result is attached.	Growth detected
100002765107	URINE MICROSCOPIC EXAMINATION: 1-2 leukocytes observed. CULTURE RESULT: After incubation, when culture media were evaluated; gram-positive growth was detected yapılan boyalı mikroskobik inceleme ve biyokimyasal analizler sonucunda growth of more than two types of microorganisms was identified. Kontaminasyon ? Repeat with a new sample is recommended if clinically indicated.	Growth detected
100002765696	URINE MICROSCOPIC EXAMINATION: 2-3 leukocytes observed. CULTURE RESULT: After incubation, when culture media were evaluated; gram-positive growth was detected yapılan boyalı mikroskobik inceleme ve biyokimyasal analizler sonucunda growth of more than two types of microorganisms was identified. Kontaminasyon ? Repeat with a new sample is recommended if clinically indicated.	Growth detected
100002765949	URINE MICROSCOPIC EXAMINATION: 20-25 leukocytes observed. CULTURE RESULT: After incubation, when culture media were evaluated; gram-positive growth was detected yapılan boyalı mikroskobik inceleme ve biyokimyasal analizler sonucunda growth of more than two types of microorganisms was identified. Kontaminasyon ? Repeat with a new sample is recommended if clinically indicated.	Growth detected
100002766306	URINE MICROSCOPIC EXAMINATION: 10-15 leukocytes observed. CULTURE RESULT: After incubation, when culture media were evaluated; gram pozitif ve gram negatif üreme olduğu yapılan boyalı mikroskobik inceleme ve biyokimyasal analizler sonucunda growth of more than two types of microorganisms was identified. Kontaminasyon ? Repeat with a new sample is recommended if clinically indicated.	Growth detected
100002766935	URINE MICROSCOPIC EXAMINATION: Bol leukocytes observed. URINE CULTURE: 100.000 cfu/ml Escherichia coli grew. Antibiogram result is attached.	Growth detected
100002766993	URINE MICROSCOPIC EXAMINATION: 3-4 leukocytes observed. CULTURE RESULT: 2.500 cfu/ml Streptococcus spp. grew. "European Committee on Antimicrobial Susceptibility Testing" (EUCAST) ve "The Clinical and Laboratory Standards Institute(CLSI)" Önerileri Doğrultusunda Antibiyogram yapılmamıştır.	Growth detected
100002767003	URINE MICROSCOPIC EXAMINATION: Bol leukocytes observed. CULTURE RESULT: After incubation, when culture media were evaluated; gram-positive growth was detected yapılan boyalı mikroskobik inceleme ve biyokimyasal analizler sonucunda growth of more than two types of microorganisms was identified. Kontaminasyon ? Repeat with a new sample is recommended if clinically indicated.	Growth detected
100002767215	URINE MICROSCOPIC EXAMINATION: 8-10 leukocytes observed. URINE CULTURE: 5.000 cfu/ml Proteus mirabilis grew. Antibiogram result is attached.	Growth detected
100002767265	URINE MICROSCOPIC EXAMINATION: 20-21 leukocytes observed. URINE CULTURE: 100.000 cfu/ml Escherichia coli grew. Antibiogram result is attached.	Growth detected
100002767267	URINE MICROSCOPIC EXAMINATION: 1-2 leukocytes observed. URINE CULTURE: 100.000 cfu/ml Staphylococcus aureus grew. Antibiogram result is attached.	Growth detected
100002767773	URINE MICROSCOPIC EXAMINATION: 3-4 leukocytes observed. CULTURE RESULT: After incubation, when culture media were evaluated; gram-positive growth was detected yapılan boyalı mikroskobik inceleme ve biyokimyasal analizler sonucunda growth of more than two types of microorganisms was identified. Kontaminasyon ? Repeat with a new sample is recommended if clinically indicated.	Growth detected
100002768212	URINE MICROSCOPIC EXAMINATION: 25-30 leukocytes observed. URINE CULTURE: 5.000 cfu/ml Escherichia coli grew. Antibiogram result is attached.	Growth detected
100002768267	URINE MICROSCOPIC EXAMINATION: Bol leukocytes observed. URINE CULTURE: 100.000 cfu/ml Pseudomonas spp. ve Escherichia coli grew. Antibiogram result is attached.	Growth detected
100002769538	URINE MICROSCOPIC EXAMINATION: Bol leukocytes observed. URINE CULTURE: 100.000 cfu/ml Escherichia coli grew. Antibiogram result is attached.	Growth detected
100002770839	URINE MICROSCOPIC EXAMINATION: 4-5 leukocytes observed. URINE CULTURE: 100.000 cfu/ml Staphylococcus saprophyticus grew. Antibiogram result is attached.	Growth detected
100002771226	URINE MICROSCOPIC EXAMINATION: Bol leukocytes observed. URINE CULTURE: 100.000 cfu/ml Escherichia coli grew. Antibiogram result is attached.	Growth detected
100002772255	URINE MICROSCOPIC EXAMINATION: 8-10 leukocytes observed. URINE CULTURE: 100.000 cfu/ml Escherichia coli grew. Antibiogram result is attached.	Growth detected
100002772822	URINE MICROSCOPIC EXAMINATION: 5-6 leukocytes observed. URINE CULTURE: 2.500 cfu/ml Candida spp. grew.	Growth detected
100002773222	URINE MICROSCOPIC EXAMINATION: 10-12 leukocytes observed. URINE CULTURE: 100.000 cfu/ml Escherichia coli grew. Antibiogram result is attached.	Growth detected
100002773307	URINE MICROSCOPIC EXAMINATION: 15-20 leukocytes observed. URINE CULTURE: 2.500 cfu/ml Escherichia coli grew. Antibiogram result is attached.	Growth detected
100002773339	URINE MICROSCOPIC EXAMINATION: 3-4 leukocytes observed. URINE CULTURE: 100.000 cfu/ml Escherichia coli grew. Antibiogram result is attached.	Growth detected
100002773422	URINE MICROSCOPIC EXAMINATION: 1-2 leukocytes observed. CULTURE RESULT: After incubation, when culture media were evaluated; gram pozitif ve gram negatif üreme olduğu yapılan boyalı mikroskobik inceleme ve biyokimyasal analizler sonucunda growth of more than two types of microorganisms was identified. Kontaminasyon ? Repeat with a new sample is recommended if clinically indicated.	Growth detected
100002773964	URINE MICROSCOPIC EXAMINATION: 2-3 leukocytes observed. CULTURE RESULT: After incubation, when culture media were evaluated; gram pozitif ve gram negatif üreme olduğu yapılan boyalı mikroskobik inceleme ve biyokimyasal analizler sonucunda growth of more than two types of microorganisms was identified. Kontaminasyon ? Repeat with a new sample is recommended if clinically indicated.	Growth detected
100002773991	URINE MICROSCOPIC EXAMINATION: 8-10 leukocytes observed. CULTURE RESULT: 2.500 cfu/ml Escherichia coli grew. "European Committee on Antimicrobial Susceptibility Testing" (EUCAST) ve "The Clinical and Laboratory Standards Institute(CLSI)" Önerileri Doğrultusunda Antibiyogram yapılmamıştır.	Growth detected
100002774355	URINE MICROSCOPIC EXAMINATION: Bol leukocytes observed. CULTURE RESULT: After incubation, when culture media were evaluated; gram-positive growth was detected yapılan boyalı mikroskobik inceleme ve biyokimyasal analizler sonucunda growth of more than two types of microorganisms was identified. Kontaminasyon ? Repeat with a new sample is recommended if clinically indicated.	Growth detected
100002774359	URINE MICROSCOPIC EXAMINATION: Nadir leukocytes observed. CULTURE RESULT: After incubation, when culture media were evaluated; gram-positive growth was detected yapılan boyalı mikroskobik inceleme ve biyokimyasal analizler sonucunda growth of more than two types of microorganisms was identified. Kontaminasyon ? Repeat with a new sample is recommended if clinically indicated.	Growth detected
100002774532	URINE MICROSCOPIC EXAMINATION: 10-15 leukocytes observed. URINE CULTURE: 100.000 cfu/ml Klebsiella pneumoniae ssp pneumoniae grew. Antibiogram result is attached.	Growth detected
100002774997	URINE MICROSCOPIC EXAMINATION: 8-9 leukocytes observed. URINE CULTURE: 2.500 cfu/ml Candida spp. grew.	Growth detected
100002775010	URINE MICROSCOPIC EXAMINATION: Bol leukocytes observed. CULTURE RESULT: After incubation, when culture media were evaluated; gram pozitif ve gram negatif üreme olduğu yapılan boyalı mikroskobik inceleme ve biyokimyasal analizler sonucunda growth of more than two types of microorganisms was identified. Kontaminasyon ? Repeat with a new sample is recommended if clinically indicated.	Growth detected
100002776331	URINE MICROSCOPIC EXAMINATION: 3-4 leukocytes observed. URINE CULTURE: 10.000 cfu/ml Staphylococcus epidermidis grew. Antibiogram result is attached.	Growth detected
100002778104	URINE MICROSCOPIC EXAMINATION: 25-30 leukocytes observed. CULTURE RESULT: After incubation, when culture media were evaluated; gram-positive growth was detected yapılan boyalı mikroskobik inceleme ve biyokimyasal analizler sonucunda growth of more than two types of microorganisms was identified. Kontaminasyon ? Repeat with a new sample is recommended if clinically indicated.	Growth detected
100002778447	URINE MICROSCOPIC EXAMINATION: 4-5 leukocytes observed. URINE CULTURE: 100.000 cfu/ml Escherichia coli grew. Antibiogram result is attached.	Growth detected
100002778548	URINE MICROSCOPIC EXAMINATION: 7-8 leukocytes observed. CULTURE RESULT: After incubation, when culture media were evaluated; gram pozitif ve gram negatif üreme olduğu yapılan boyalı mikroskobik inceleme ve biyokimyasal analizler sonucunda growth of more than two types of microorganisms was identified. Kontaminasyon ? Repeat with a new sample is recommended if clinically indicated.	Growth detected
100002778768	URINE MICROSCOPIC EXAMINATION: 15-20 leukocytes observed. URINE CULTURE: 10.000 cfu/ml Escherichia coli grew. Antibiogram result is attached.	Growth detected
100002778778	URINE MICROSCOPIC EXAMINATION: 1-2 leukocytes observed. CULTURE RESULT: After incubation, when culture media were evaluated; gram-positive growth was detected yapılan boyalı mikroskobik inceleme ve biyokimyasal analizler sonucunda growth of more than two types of microorganisms was identified. Kontaminasyon ? Repeat with a new sample is recommended if clinically indicated.	Growth detected
100002779210	URINE MICROSCOPIC EXAMINATION: 4-5 leukocytes observed. URINE CULTURE: 100.000 cfu/ml Streptococcus agalactiae (Strep. group B) grew. Antibiogram result is attached.	Growth detected
100002779217	URINE MICROSCOPIC EXAMINATION: Bol leukocytes observed. URINE CULTURE: 1.000 cfu/ml Pseudomonas aeruginosa grew. Antibiogram result is attached.	Growth detected
100002779251	URINE MICROSCOPIC EXAMINATION: 10-15 leukocytes observed. CULTURE RESULT: After incubation, when culture media were evaluated; gram-positive growth was detected yapılan boyalı mikroskobik inceleme ve biyokimyasal analizler sonucunda growth of more than two types of microorganisms was identified. Kontaminasyon ? Repeat with a new sample is recommended if clinically indicated.	Growth detected
100002779308	URINE MICROSCOPIC EXAMINATION: Bol leukocytes observed. URINE CULTURE: 100.000 cfu/ml Escherichia coli grew. Antibiogram result is attached.	Growth detected
100002779700	URINE MICROSCOPIC EXAMINATION: 30-35 leukocytes observed. URINE CULTURE: 100.000 cfu/ml Escherichia coli grew. Antibiogram result is attached.	Growth detected
100002779983	URINE MICROSCOPIC EXAMINATION: 8-10 leukocytes observed. CULTURE RESULT: After incubation, when culture media were evaluated; gram pozitif ve gram negatif üreme olduğu yapılan boyalı mikroskobik inceleme ve biyokimyasal analizler sonucunda growth of more than two types of microorganisms was identified. Kontaminasyon ? Repeat with a new sample is recommended if clinically indicated.	Growth detected
100002780529	URINE MICROSCOPIC EXAMINATION: Bol leukocytes observed. URINE CULTURE: 100.000 cfu/ml Pseudomonas aeruginesa ve Escherichia coli grew. Antibiogram result is attached.	Growth detected
100002780847	URINE MICROSCOPIC EXAMINATION: Bol leukocytes observed. URINE CULTURE: 100.000 cfu/ml Escherichia coli grew. Antibiogram result is attached.	Growth detected
100002780915	URINE MICROSCOPIC EXAMINATION: 3-4 leukocytes observed. CULTURE RESULT: After incubation, when culture media were evaluated; gram-positive growth was detected yapılan boyalı mikroskobik inceleme ve biyokimyasal analizler sonucunda growth of more than two types of microorganisms was identified. Kontaminasyon ? Repeat with a new sample is recommended if clinically indicated.	Growth detected
100002781139	URINE MICROSCOPIC EXAMINATION: Bol leukocytes observed. URINE CULTURE: 100.000 cfu/ml Escherichia coli grew. Antibiogram result is attached.	Growth detected
100002781395	URINE MICROSCOPIC EXAMINATION: 8-9 leukocytes observed. CULTURE RESULT: After incubation, when culture media were evaluated; gram-positive growth was detected yapılan boyalı mikroskobik inceleme ve biyokimyasal analizler sonucunda growth of more than two types of microorganisms was identified. Kontaminasyon ? Repeat with a new sample is recommended if clinically indicated.	Growth detected
100002781426	URINE MICROSCOPIC EXAMINATION: 20-25 leukocytes observed. URINE CULTURE: 1.000 cfu/ml Candida spp. grew.	Growth detected
100002781466	URINE MICROSCOPIC EXAMINATION: 1-2 leukocytes observed. CULTURE RESULT: After incubation, when culture media were evaluated; gram negatif üreme olduğu yapılan boyalı mikroskobik inceleme ve biyokimyasal analizler sonucunda growth of more than two types of microorganisms was identified. Kontaminasyon ? Repeat with a new sample is recommended if clinically indicated.	Growth detected
100002781507	URINE MICROSCOPIC EXAMINATION: 2-3 leukocytes observed. CULTURE RESULT: After incubation, when culture media were evaluated; gram pozitif ve gram negatif üreme olduğu yapılan boyalı mikroskobik inceleme ve biyokimyasal analizler sonucunda growth of more than two types of microorganisms was identified. Kontaminasyon ? Repeat with a new sample is recommended if clinically indicated.	Growth detected
100002782251	URINE MICROSCOPIC EXAMINATION: 3-4 leukocytes observed. CULTURE RESULT: After incubation, when culture media were evaluated; gram pozitif ve gram negatif üreme olduğu yapılan boyalı mikroskobik inceleme ve biyokimyasal analizler sonucunda growth of more than two types of microorganisms was identified. Kontaminasyon ? Repeat with a new sample is recommended if clinically indicated.	Growth detected
100002782570	URINE MICROSCOPIC EXAMINATION: 8-10 leukocytes observed. CULTURE RESULT: After incubation, when culture media were evaluated; gram-positive growth was detected yapılan boyalı mikroskobik inceleme ve biyokimyasal analizler sonucunda growth of more than two types of microorganisms was identified. Kontaminasyon ? Repeat with a new sample is recommended if clinically indicated.	Growth detected
100002782588	URINE MICROSCOPIC EXAMINATION: 5-6 leukocytes observed. CULTURE RESULT: After incubation, when culture media were evaluated; gram-positive growth was detected yapılan boyalı mikroskobik inceleme ve biyokimyasal analizler sonucunda growth of more than two types of microorganisms was identified. Kontaminasyon ? Repeat with a new sample is recommended if clinically indicated.	Growth detected
100002782667	URINE MICROSCOPIC EXAMINATION: 1-2 leukocytes observed. URINE CULTURE: 1.000 cfu/ml Candida spp. grew.	Growth detected
100002782788	URINE MICROSCOPIC EXAMINATION: 15-20 leukocytes observed. URINE CULTURE: 100.000 cfu/ml Klebsiella spp. grew. Antibiogram result is attached.	Growth detected
100002783676	URINE MICROSCOPIC EXAMINATION: 5-6 leukocytes observed. CULTURE RESULT: After incubation, when culture media were evaluated; gram pozitif ve gram negatif üreme olduğu yapılan boyalı mikroskobik inceleme ve biyokimyasal analizler sonucunda growth of more than two types of microorganisms was identified. Kontaminasyon ? Repeat with a new sample is recommended if clinically indicated.	Growth detected
100002784280	URINE MICROSCOPIC EXAMINATION: 1-2 lökosit , 1-2 maya hücresi görüldü. URINE CULTURE: 2.500 cfu/ml Candida spp. grew.	Growth detected
100002784679	URINE MICROSCOPIC EXAMINATION: 20-25 leukocytes observed. CULTURE RESULT: After incubation, when culture media were evaluated; gram-positive growth was detected yapılan boyalı mikroskobik inceleme ve biyokimyasal analizler sonucunda growth of more than two types of microorganisms was identified. Kontaminasyon ? Repeat with a new sample is recommended if clinically indicated.	Growth detected
100002785084	URINE MICROSCOPIC EXAMINATION: 6-7 leukocytes observed. CULTURE RESULT: After incubation, when culture media were evaluated; gram-positive growth was detected yapılan boyalı mikroskobik inceleme ve biyokimyasal analizler sonucunda growth of more than two types of microorganisms was identified. Kontaminasyon ? Repeat with a new sample is recommended if clinically indicated.	Growth detected
100002785133	URINE MICROSCOPIC EXAMINATION: Bol leukocytes observed. URINE CULTURE: 100.000 cfu/ml Koagülaz Negatif(-) Stafilokok grew. Antibiogram result is attached.	Growth detected
100002785150	URINE MICROSCOPIC EXAMINATION: Bol leukocytes observed. URINE CULTURE: 100.000 cfu/ml Proteus mirabilis grew. Antibiogram result is attached.	Growth detected
100002785239	URINE MICROSCOPIC EXAMINATION: 3-4 leukocytes observed. CULTURE RESULT: After incubation, when culture media were evaluated; gram pozitif ve gram negatif üreme olduğu yapılan boyalı mikroskobik inceleme ve biyokimyasal analizler sonucunda growth of more than two types of microorganisms was identified. Kontaminasyon ? Repeat with a new sample is recommended if clinically indicated.	Growth detected
100002785605	URINE MICROSCOPIC EXAMINATION: 5-6 leukocytes observed. CULTURE RESULT: After incubation, when culture media were evaluated; gram pozitif ve gram negatif üreme olduğu yapılan boyalı mikroskobik inceleme ve biyokimyasal analizler sonucunda growth of more than two types of microorganisms was identified. Kontaminasyon ? Repeat with a new sample is recommended if clinically indicated.	Growth detected
100002785800	URINE MICROSCOPIC EXAMINATION: 5-6 leukocytes observed. URINE CULTURE: 100.000 cfu/ml Escherichia coli grew. Antibiogram result is attached.	Growth detected
100002785860	URINE MICROSCOPIC EXAMINATION: Bol leukocytes observed. URINE CULTURE: 100.000 cfu/ml Escherichia coli grew. Antibiogram result is attached.	Growth detected
100002786070	URINE MICROSCOPIC EXAMINATION: 10-15 leukocytes observed. CULTURE RESULT: After incubation, when culture media were evaluated; gram-positive growth was detected yapılan boyalı mikroskobik inceleme ve biyokimyasal analizler sonucunda growth of more than two types of microorganisms was identified. Kontaminasyon ? Repeat with a new sample is recommended if clinically indicated.	Growth detected
100002786419	URINE MICROSCOPIC EXAMINATION: 1-2 leukocytes observed. CULTURE RESULT: After incubation, when culture media were evaluated; gram pozitif ve gram negatif üreme olduğu yapılan boyalı mikroskobik inceleme ve biyokimyasal analizler sonucunda growth of more than two types of microorganisms was identified. Kontaminasyon ? Repeat with a new sample is recommended if clinically indicated.	Growth detected
100002786888	URINE MICROSCOPIC EXAMINATION: 1-2 leukocytes observed. URINE CULTURE: 100.000 cfu/ml Serratia marcescens grew. Antibiogram result is attached.	Growth detected
100002788200	URINE MICROSCOPIC EXAMINATION: 8-10 leukocytes observed. URINE CULTURE: 100.000 cfu/ml Escherichia coli grew. Antibiogram result is attached.	Growth detected
100002788411	URINE MICROSCOPIC EXAMINATION: 3-4 leukocytes observed. CULTURE RESULT: After incubation, when culture media were evaluated; gram-positive growth was detected yapılan boyalı mikroskobik inceleme ve biyokimyasal analizler sonucunda growth of more than two types of microorganisms was identified. Kontaminasyon ? Repeat with a new sample is recommended if clinically indicated.	Growth detected
100002789010	URINE MICROSCOPIC EXAMINATION: 2-3 leukocytes observed. URINE CULTURE: 100.000 cfu/ml Escherichia coli grew. Antibiogram result is attached.	Growth detected
100002789348	URINE MICROSCOPIC EXAMINATION: 8-10 leukocytes observed. URINE CULTURE: 100.000 cfu/ml Escherichia coli grew. Antibiogram result is attached.	Growth detected
100002790060	URINE MICROSCOPIC EXAMINATION: 2-3 leukocytes observed. URINE CULTURE: 10.000 cfu/ml Klebsiella pneumoniae ssp pneumoniae grew. Antibiogram result is attached.	Growth detected
100002790628	URINE MICROSCOPIC EXAMINATION: 2-3 leukocytes observed. CULTURE RESULT: After incubation, when culture media were evaluated; gram pozitif ve gram negatif üreme olduğu yapılan boyalı mikroskobik inceleme ve biyokimyasal analizler sonucunda growth of more than two types of microorganisms was identified. Kontaminasyon ? Repeat with a new sample is recommended if clinically indicated.	Growth detected
100002790815	URINE MICROSCOPIC EXAMINATION: Bol leukocytes observed. URINE CULTURE: 100.000 cfu/ml Escherichia coli grew. Antibiogram result is attached.	Growth detected
100002791252	URINE MICROSCOPIC EXAMINATION: Bol leukocytes observed. URINE CULTURE: 100.000 cfu/ml Pseudomonas aeruginesa ve Escherichia coli grew. Antibiogram result is attached.	Growth detected
100002791417	URINE MICROSCOPIC EXAMINATION: 2-3 leukocytes observed. CULTURE RESULT: After incubation, when culture media were evaluated; gram-positive growth was detected yapılan boyalı mikroskobik inceleme ve biyokimyasal analizler sonucunda growth of more than two types of microorganisms was identified. Kontaminasyon ? Repeat with a new sample is recommended if clinically indicated.	Growth detected
100002791964	URINE MICROSCOPIC EXAMINATION: Bol leukocytes observed. URINE CULTURE: 100.000 cfu/ml Escherichia coli grew. Antibiogram result is attached.	Growth detected
100002792100	URINE MICROSCOPIC EXAMINATION: 1-2 leukocytes observed. URINE CULTURE: 100.000 cfu/ml Serratia marcescens grew. Antibiogram result is attached.	Growth detected
100002793290	URINE MICROSCOPIC EXAMINATION: 2-3 leukocytes observed. URINE CULTURE: 100.000 cfu/ml Enterococcus faecalis grew. Antibiogram result is attached.	Growth detected
100002794376	URINE MICROSCOPIC EXAMINATION: 4-5 leukocytes observed. CULTURE RESULT: 1.000 cfu/ml Escherichia coli grew. "European Committee on Antimicrobial Susceptibility Testing" (EUCAST) ve "The Clinical and Laboratory Standards Institute(CLSI)" Önerileri Doğrultusunda Antibiyogram yapılmamıştır.	Growth detected
100002794681	URINE MICROSCOPIC EXAMINATION: Bol leukocytes observed. URINE CULTURE: 100.000 cfu/ml Escherichia coli grew. Antibiogram result is attached.	Growth detected
100002794736	URINE MICROSCOPIC EXAMINATION: Bol leukocytes observed. URINE CULTURE: 100.000 cfu/ml Escherichia coli grew. Antibiogram result is attached.	Growth detected
100002795091	URINE MICROSCOPIC EXAMINATION: 3-4 leukocytes observed. CULTURE RESULT: After incubation, when culture media were evaluated; gram pozitif ve gram negatif üreme olduğu yapılan boyalı mikroskobik inceleme ve biyokimyasal analizler sonucunda growth of more than two types of microorganisms was identified. Kontaminasyon ? Repeat with a new sample is recommended if clinically indicated.	Growth detected
100002795265	URINE MICROSCOPIC EXAMINATION: 25-30 leukocytes observed. CULTURE RESULT: After incubation, when culture media were evaluated; gram pozitif ve gram negatif üreme olduğu yapılan boyalı mikroskobik inceleme ve biyokimyasal analizler sonucunda growth of more than two types of microorganisms was identified. Kontaminasyon ? Repeat with a new sample is recommended if clinically indicated.	Growth detected
100002795794	URINE MICROSCOPIC EXAMINATION: 6-7 leukocytes observed. CULTURE RESULT: After incubation, when culture media were evaluated; gram pozitif ve gram negatif üreme olduğu yapılan boyalı mikroskobik inceleme ve biyokimyasal analizler sonucunda growth of more than two types of microorganisms was identified. Kontaminasyon ? Repeat with a new sample is recommended if clinically indicated.	Growth detected
100002795989	URINE MICROSCOPIC EXAMINATION: Bol leukocytes observed. CULTURE RESULT: After incubation, when culture media were evaluated; gram pozitif ve gram negatif üreme olduğu yapılan boyalı mikroskobik inceleme ve biyokimyasal analizler sonucunda growth of more than two types of microorganisms was identified. Kontaminasyon ? Repeat with a new sample is recommended if clinically indicated.	Growth detected
100002796126	URINE MICROSCOPIC EXAMINATION: 7-8 leukocytes observed. URINE CULTURE: 100.000 cfu/ml Escherichia coli grew. Antibiogram result is attached.	Growth detected
100002796293	URINE MICROSCOPIC EXAMINATION: 3-4 leukocytes observed. CULTURE RESULT: After incubation, when culture media were evaluated; gram-positive growth was detected yapılan boyalı mikroskobik inceleme ve biyokimyasal analizler sonucunda growth of more than two types of microorganisms was identified. Kontaminasyon ? Repeat with a new sample is recommended if clinically indicated.	Growth detected
100002796972	URINE MICROSCOPIC EXAMINATION: 7-8 leukocytes observed. URINE CULTURE: 10.000 cfu/ml Escherichia coli grew. Antibiogram result is attached.	Growth detected
100002797179	URINE MICROSCOPIC EXAMINATION: Bol leukocytes observed. URINE CULTURE: 100.000 cfu/ml Escherichia coli grew. Antibiogram result is attached.	Growth detected
100002797240	URINE MICROSCOPIC EXAMINATION: 5-6 leukocytes observed. CULTURE RESULT: After incubation, when culture media were evaluated; gram-positive growth was detected yapılan boyalı mikroskobik inceleme ve biyokimyasal analizler sonucunda growth of more than two types of microorganisms was identified. Kontaminasyon ? Repeat with a new sample is recommended if clinically indicated.	Growth detected
100002797721	URINE MICROSCOPIC EXAMINATION: 25-30 leukocytes observed. URINE CULTURE: 100.000 cfu/ml Pseudomonas aeruginosa ve Escherichia coli grew. Antibiogram result is attached.	Growth detected
100002798103	URINE MICROSCOPIC EXAMINATION: Bol leukocytes observed. URINE CULTURE: 100.000 cfu/ml Klebsiella pneumoniae ssp pneumoniae grew. Antibiogram result is attached.	Growth detected
100002799282	URINE MICROSCOPIC EXAMINATION: 2-3 leukocytes observed. CULTURE RESULT: After incubation, when culture media were evaluated; gram pozitif ve gram negatif üreme olduğu yapılan boyalı mikroskobik inceleme ve biyokimyasal analizler sonucunda growth of more than two types of microorganisms was identified. Kontaminasyon ? Repeat with a new sample is recommended if clinically indicated.	Growth detected
100002799397	URINE MICROSCOPIC EXAMINATION: Bol leukocytes observed. URINE CULTURE: 100.000 cfu/ml Escherichia coli grew. Antibiogram result is attached.	Growth detected
100002799676	URINE MICROSCOPIC EXAMINATION: 5-6 leukocytes observed. CULTURE RESULT: After incubation, when culture media were evaluated; gram pozitif ve gram negatif üreme olduğu yapılan boyalı mikroskobik inceleme ve biyokimyasal analizler sonucunda growth of more than two types of microorganisms was identified. Kontaminasyon ? Repeat with a new sample is recommended if clinically indicated.	Growth detected
100002799679	URINE MICROSCOPIC EXAMINATION: Bol leukocytes observed. CULTURE RESULT: After incubation, when culture media were evaluated; gram-positive growth was detected yapılan boyalı mikroskobik inceleme ve biyokimyasal analizler sonucunda growth of more than two types of microorganisms was identified. Kontaminasyon ? Repeat with a new sample is recommended if clinically indicated.	Growth detected
100002799958	URINE MICROSCOPIC EXAMINATION: 25-30 leukocytes observed. URINE CULTURE: 100.000 cfu/ml Escherichia coli grew. Antibiogram result is attached.	Growth detected
100002800066	URINE MICROSCOPIC EXAMINATION: 15-20 leukocytes observed. CULTURE RESULT: After incubation, when culture media were evaluated; gram-positive growth was detected yapılan boyalı mikroskobik inceleme ve biyokimyasal analizler sonucunda growth of more than two types of microorganisms was identified. Kontaminasyon ? Repeat with a new sample is recommended if clinically indicated.	Growth detected
100002800514	URINE MICROSCOPIC EXAMINATION: 8-10 leukocytes observed. URINE CULTURE: 100.000 cfu/ml Staphylococcus aureus grew. Antibiogram result is attached.	Growth detected
100002801516	URINE MICROSCOPIC EXAMINATION: 1-2 leukocytes observed. CULTURE RESULT: 1.500 cfu/ml Escherichia coli grew. "European Committee on Antimicrobial Susceptibility Testing" (EUCAST) ve "The Clinical and Laboratory Standards Institute(CLSI)" Önerileri Doğrultusunda Antibiyogram yapılmamıştır.	Growth detected
100002801564	URINE MICROSCOPIC EXAMINATION: 1-2 leukocytes observed. CULTURE RESULT: Üreme olmad	Growth detected
100002801913	URINE MICROSCOPIC EXAMINATION: Bol leukocytes observed. URINE CULTURE: 100.000 cfu/ml Escherichia coli grew. Antibiogram result is attached.	Growth detected
100002802402	URINE MICROSCOPIC EXAMINATION: 2-3 leukocytes observed. CULTURE RESULT: After incubation, when culture media were evaluated; gram-positive growth was detected yapılan boyalı mikroskobik inceleme ve biyokimyasal analizler sonucunda growth of more than two types of microorganisms was identified. Kontaminasyon ? Repeat with a new sample is recommended if clinically indicated.	Growth detected
100002802670	URINE MICROSCOPIC EXAMINATION: 4-5 leukocytes observed. CULTURE RESULT: After incubation, when culture media were evaluated; gram-positive growth was detected yapılan boyalı mikroskobik inceleme ve biyokimyasal analizler sonucunda growth of more than two types of microorganisms was identified. Kontaminasyon ? Repeat with a new sample is recommended if clinically indicated.	Growth detected
100002803058	URINE MICROSCOPIC EXAMINATION: 8-10 leukocytes observed. URINE CULTURE: 2.5000 cfu/ml Candida spp. grew.	Growth detected
100002803084	URINE MICROSCOPIC EXAMINATION: 2-3 leukocytes observed. CULTURE RESULT: After incubation, when culture media were evaluated; gram pozitif ve gram negatif üreme olduğu yapılan boyalı mikroskobik inceleme ve biyokimyasal analizler sonucunda growth of more than two types of microorganisms was identified. Kontaminasyon ? Repeat with a new sample is recommended if clinically indicated.	Growth detected
100002803546	URINE MICROSCOPIC EXAMINATION: Bol leukocytes observed. URINE CULTURE: 100.000 cfu/ml Escherichia coli grew. Antibiogram result is attached.	Growth detected
100002803600	URINE MICROSCOPIC EXAMINATION: 3-4 leukocytes observed. URINE CULTURE: 100.000 cfu/ml Escherichia coli grew. Antibiogram result is attached.	Growth detected
100002804071	URINE MICROSCOPIC EXAMINATION: Bol leukocytes observed. URINE CULTURE: 100.000 cfu/ml Pseudomonas aeruginosa ve Escherichia coli grew. Antibiogram result is attached.	Growth detected
100002804975	URINE MICROSCOPIC EXAMINATION: 2-3 leukocytes observed. CULTURE RESULT: After incubation, when culture media were evaluated; gram pozitif ve gram negatif üreme olduğu yapılan boyalı mikroskobik inceleme ve biyokimyasal analizler sonucunda growth of more than two types of microorganisms was identified. Kontaminasyon ? Repeat with a new sample is recommended if clinically indicated.	Growth detected
100002805085	URINE MICROSCOPIC EXAMINATION: 20-25 leukocytes observed. URINE CULTURE: 100.000 cfu/ml Escherichia coli grew. Antibiogram result is attached.	Growth detected
100002805181	URINE MICROSCOPIC EXAMINATION: Bol leukocytes observed. URINE CULTURE: 100.000 cfu/ml Escherichia coli grew. Antibiogram result is attached.	Growth detected
100002805226	URINE MICROSCOPIC EXAMINATION: Bol leukocytes observed. URINE CULTURE: 100.000 cfu/ml Escherichia coli grew. Antibiogram result is attached.	Growth detected
100002805239	URINE MICROSCOPIC EXAMINATION: Bol leukocytes observed. URINE CULTURE: 100.000 cfu/ml Enterobacter cloacae grew. Antibiogram result is attached.	Growth detected
100002805257	URINE MICROSCOPIC EXAMINATION: 10-15 leukocytes observed. URINE CULTURE: 100.000 cfu/ml Enterococcus faecalis grew. Antibiogram result is attached.	Growth detected
100002806408	URINE MICROSCOPIC EXAMINATION: 10-12 leukocytes observed. URINE CULTURE: 100.000 cfu/ml Escherichia coli grew. Antibiogram result is attached.	Growth detected
100002806886	URINE MICROSCOPIC EXAMINATION: 8-10 leukocytes observed. URINE CULTURE: 2.500 cfu/ml Escherichia coli grew. Antibiogram result is attached.	Growth detected
100002807402	URINE MICROSCOPIC EXAMINATION: Bol leukocytes observed. URINE CULTURE: 100.000 cfu/ml Escherichia coli grew. Antibiogram result is attached.	Growth detected
100002808174	URINE MICROSCOPIC EXAMINATION: 3-4 leukocytes observed. CULTURE RESULT: After incubation, when culture media were evaluated; gram pozitif ve gram negatif üreme olduğu yapılan boyalı mikroskobik inceleme ve biyokimyasal analizler sonucunda growth of more than two types of microorganisms was identified. Kontaminasyon ? Repeat with a new sample is recommended if clinically indicated.	Growth detected
100002808841	URINE MICROSCOPIC EXAMINATION: 3-4 leukocytes observed. URINE CULTURE: 100.000 cfu/ml Escherichia coli grew. Antibiogram result is attached.	Growth detected
100002808943	URINE MICROSCOPIC EXAMINATION: 20-25 leukocytes observed. CULTURE RESULT: After incubation, when culture media were evaluated; gram pozitif ve gram negatif üreme olduğu yapılan boyalı mikroskobik inceleme ve biyokimyasal analizler sonucunda growth of more than two types of microorganisms was identified. Kontaminasyon ? Repeat with a new sample is recommended if clinically indicated.	Growth detected
100002808956	URINE MICROSCOPIC EXAMINATION: Bol leukocytes observed. URINE CULTURE: 100.000 cfu/ml Streptococcus agalactiae (Strep. group B) grew. Antibiogram result is attached.	Growth detected
100002809600	URINE MICROSCOPIC EXAMINATION: Bol leukocytes observed. URINE CULTURE: 100.000 cfu/ml Escherichia coli grew. Antibiogram result is attached.	Growth detected
100002809933	URINE MICROSCOPIC EXAMINATION: Bol leukocytes observed. URINE CULTURE: 100.000 cfu/ml Pseudomonas aeruginosa ve Escherichia coli grew. Antibiogram result is attached.	Growth detected
100002810011	CULTURE RESULT: 10.000 cfu/ml Streptococcus spp. grew. "European Committee on Antimicrobial Susceptibility Testing" (EUCAST) ve "The Clinical and Laboratory Standards Institute(CLSI)" Önerileri Doğrultusunda Antibiyogram yapılmamıştır.	Growth detected
100002810640	URINE MICROSCOPIC EXAMINATION: 3-4 leukocytes observed. CULTURE RESULT: After incubation, when culture media were evaluated; gram pozitif ve gram negatif üreme olduğu yapılan boyalı mikroskobik inceleme ve biyokimyasal analizler sonucunda growth of more than two types of microorganisms was identified. Kontaminasyon ? Repeat with a new sample is recommended if clinically indicated.	Growth detected
100002812159	URINE MICROSCOPIC EXAMINATION: 2-3 leukocytes observed. URINE CULTURE: 2.500 cfu/ml Candida spp. grew.	Growth detected
100002812644	URINE MICROSCOPIC EXAMINATION: 14-16 leukocytes observed. URINE CULTURE: 100.000 cfu/ml Klebsiella pneumoniae ssp pneumoniae grew. Antibiogram result is attached.	Growth detected
100002812678	URINE MICROSCOPIC EXAMINATION: Bol leukocytes observed. URINE CULTURE: 100.000 cfu/ml Escherichia coli grew. Antibiogram result is attached.	Growth detected
100002812697	URINE MICROSCOPIC EXAMINATION: 2-3 leukocytes observed. URINE CULTURE: 10.000 cfu/ml Streptococcus agalactiae (Strep. group B) grew. Antibiogram result is attached.	Growth detected
100002812778	URINE MICROSCOPIC EXAMINATION: 2-3 leukocytes observed. URINE CULTURE: 100.000 cfu/ml Escherichia coli grew. Antibiogram result is attached.	Growth detected
100002812835	URINE MICROSCOPIC EXAMINATION: Bol leukocytes observed. URINE CULTURE: 100.000 cfu/ml Escherichia coli grew. Antibiogram result is attached.	Growth detected
100002813368	URINE MICROSCOPIC EXAMINATION: 10-15 leukocytes observed. CULTURE RESULT: After incubation, when culture media were evaluated; gram pozitif ve gram negatif üreme olduğu yapılan boyalı mikroskobik inceleme ve biyokimyasal analizler sonucunda growth of more than two types of microorganisms was identified. Kontaminasyon ? Repeat with a new sample is recommended if clinically indicated.	Growth detected
100002813437	URINE MICROSCOPIC EXAMINATION: Bol leukocytes observed. CULTURE RESULT: After incubation, when culture media were evaluated; gram-positive growth was detected yapılan boyalı mikroskobik inceleme ve biyokimyasal analizler sonucunda growth of more than two types of microorganisms was identified. Kontaminasyon ? Repeat with a new sample is recommended if clinically indicated.	Growth detected
100002813445	URINE MICROSCOPIC EXAMINATION: 20-25 leukocytes observed. CULTURE RESULT: After incubation, when culture media were evaluated; gram pozitif ve gram negatif üreme olduğu yapılan boyalı mikroskobik inceleme ve biyokimyasal analizler sonucunda growth of more than two types of microorganisms was identified. Kontaminasyon ? Repeat with a new sample is recommended if clinically indicated.	Growth detected
100002813931	URINE MICROSCOPIC EXAMINATION: 25-30 leukocytes observed. URINE CULTURE: 100.000 cfu/ml Escherichia coli grew. Antibiogram result is attached.	Growth detected
100002814232	URINE MICROSCOPIC EXAMINATION: Bol leukocytes observed. URINE CULTURE: 100.000 cfu/ml Escherichia coli, Pseudomonas spp. grew. Antibiogram result is attached.	Growth detected
100002814814	URINE MICROSCOPIC EXAMINATION: Bol leukocytes observed. CULTURE RESULT: After incubation, when culture media were evaluated; gram-positive growth was detected yapılan boyalı mikroskobik inceleme ve biyokimyasal analizler sonucunda growth of more than two types of microorganisms was identified. Kontaminasyon ? Repeat with a new sample is recommended if clinically indicated.	Growth detected
100002815005	URINE MICROSCOPIC EXAMINATION: Bol leukocytes observed. URINE CULTURE: 100.000 cfu/ml Staphylococcus hominis grew. Antibiogram result is attached.	Growth detected
100002815024	URINE MICROSCOPIC EXAMINATION: Bol leukocytes observed. URINE CULTURE: 5.000 cfu/ml Escherichia coli grew. Antibiogram result is attached.	Growth detected
100002815107	URINE MICROSCOPIC EXAMINATION: 1-2 leukocytes observed. CULTURE RESULT: After incubation, when culture media were evaluated; gram pozitif ve gram negatif üreme olduğu yapılan boyalı mikroskobik inceleme ve biyokimyasal analizler sonucunda growth of more than two types of microorganisms was identified. Kontaminasyon ? Repeat with a new sample is recommended if clinically indicated.	Growth detected
100002815933	URINE MICROSCOPIC EXAMINATION: 3-4 leukocytes observed. URINE CULTURE: 100.000 cfu/ml Escherichia coli grew. Antibiogram result is attached.	Growth detected
100002816362	URINE MICROSCOPIC EXAMINATION: 3-4 leukocytes observed. URINE CULTURE: 100.000 cfu/ml Staphylococcus epidermidis grew. Antibiogram result is attached.	Growth detected
100002816489	URINE MICROSCOPIC EXAMINATION: 2-3 leukocytes observed. CULTURE RESULT: After incubation, when culture media were evaluated; gram-positive growth was detected yapılan boyalı mikroskobik inceleme ve biyokimyasal analizler sonucunda growth of more than two types of microorganisms was identified. Kontaminasyon ? Repeat with a new sample is recommended if clinically indicated.	Growth detected
100002816649	URINE MICROSCOPIC EXAMINATION: Bol leukocytes observed. URINE CULTURE: 100.000 cfu/ml Escherichia coli grew. Antibiogram result is attached.	Growth detected
100002816868	URINE MICROSCOPIC EXAMINATION: 15-20 leukocytes observed. URINE CULTURE: 100.000 cfu/ml Escherichia coli grew. Antibiogram result is attached.	Growth detected
100002817319	URINE MICROSCOPIC EXAMINATION: 1-2 leukocytes observed. CULTURE RESULT: After incubation, when culture media were evaluated; gram pozitif ve gram negatif üreme olduğu yapılan boyalı mikroskobik inceleme ve biyokimyasal analizler sonucunda growth of more than two types of microorganisms was identified. Kontaminasyon ? Repeat with a new sample is recommended if clinically indicated.	Growth detected
100002817329	URINE MICROSCOPIC EXAMINATION: 1-2 leukocytes observed. CULTURE RESULT: After incubation, when culture media were evaluated; gram pozitif ve gram negatif üreme olduğu yapılan boyalı mikroskobik inceleme ve biyokimyasal analizler sonucunda growth of more than two types of microorganisms was identified. Kontaminasyon ? Repeat with a new sample is recommended if clinically indicated.	Growth detected
100002817699	URINE MICROSCOPIC EXAMINATION: 3-4 leukocytes observed. CULTURE RESULT: After incubation, when culture media were evaluated; gram-positive growth was detected yapılan boyalı mikroskobik inceleme ve biyokimyasal analizler sonucunda growth of more than two types of microorganisms was identified. Kontaminasyon ? Repeat with a new sample is recommended if clinically indicated.	Growth detected
100002818068	URINE MICROSCOPIC EXAMINATION: 10-15 leukocytes observed. CULTURE RESULT: After incubation, when culture media were evaluated; gram-positive growth was detected yapılan boyalı mikroskobik inceleme ve biyokimyasal analizler sonucunda growth of more than two types of microorganisms was identified. Kontaminasyon ? Repeat with a new sample is recommended if clinically indicated.	Growth detected
100002818606	URINE MICROSCOPIC EXAMINATION: Bol leukocytes observed. URINE CULTURE: 100.000 cfu/ml Escherichia coli grew. Antibiogram result is attached.	Growth detected
100002818725	URINE MICROSCOPIC EXAMINATION: Bol leukocytes observed. URINE CULTURE: 100.000 cfu/ml Escherichia coli grew. Antibiogram result is attached.	Growth detected
100002818821	URINE MICROSCOPIC EXAMINATION: Nadir leukocytes observed. CULTURE RESULT: 2.500 cfu/ml Escherichia coli grew. "European Committee on Antimicrobial Susceptibility Testing" (EUCAST) ve "The Clinical and Laboratory Standards Institute(CLSI)" Önerileri Doğrultusunda Antibiyogram yapılmamıştır.	Growth detected
100002819286	URINE MICROSCOPIC EXAMINATION: 4-5 leukocytes observed. CULTURE RESULT: After incubation, when culture media were evaluated; gram-positive growth was detected yapılan boyalı mikroskobik inceleme ve biyokimyasal analizler sonucunda growth of more than two types of microorganisms was identified. Kontaminasyon ? Repeat with a new sample is recommended if clinically indicated.	Growth detected
100002819977	URINE MICROSCOPIC EXAMINATION: Bol leukocytes observed. URINE CULTURE: 100.000 cfu/ml Escherichia coli grew. Antibiogram result is attached.	Growth detected
100002821412	URINE MICROSCOPIC EXAMINATION: Bol leukocytes observed. URINE CULTURE: 500 cfu/ml Escherichia coli grew. Antibiogram result is attached.	Growth detected
100002821528	URINE MICROSCOPIC EXAMINATION: Bol leukocytes observed. URINE CULTURE: 100.000 cfu/ml Escherichia coli ve Pseudomonas aeruginosa grew. Antibiogram result is attached.	Growth detected
100002821732	URINE MICROSCOPIC EXAMINATION: Bol leukocytes observed. URINE CULTURE: 100.000 cfu/ml Escherichia coli grew. Antibiogram result is attached.	Growth detected
100002821756	URINE CULTURE: 100.000 cfu/ml Klebsiella spp. grew. Antibiogram result is attached.	Growth detected
100002822422	URINE MICROSCOPIC EXAMINATION: 2-3 leukocytes observed. CULTURE RESULT: 2.500 cfu/ml Proteus spp. grew. "European Committee on Antimicrobial Susceptibility Testing" (EUCAST) ve "The Clinical and Laboratory Standards Institute(CLSI)" Önerileri Doğrultusunda Antibiyogram yapılmamıştır.	Growth detected
100002822504	URINE MICROSCOPIC EXAMINATION: 14-16 leukocytes observed. URINE CULTURE: 100.000 cfu/ml Streptococcus agalactiae (Strep. group B) grew. Antibiogram result is attached.	Growth detected
100002822639	URINE MICROSCOPIC EXAMINATION: Bol leukocytes observed. URINE CULTURE: 100.000 cfu/ml Escherichia coli grew. Antibiogram result is attached.	Growth detected
100002822661	URINE MICROSCOPIC EXAMINATION: 5-6 leukocytes observed. CULTURE RESULT: After incubation, when culture media were evaluated; gram-positive growth was detected yapılan boyalı mikroskobik inceleme ve biyokimyasal analizler sonucunda growth of more than two types of microorganisms was identified. Kontaminasyon ? Repeat with a new sample is recommended if clinically indicated.	Growth detected
100002822943	URINE MICROSCOPIC EXAMINATION: Bol leukocytes observed. URINE CULTURE: 100.000 cfu/ml Escherichia coli grew. Antibiogram result is attached.	Growth detected
100002824004	URINE MICROSCOPIC EXAMINATION: 1-2 leukocytes observed. CULTURE RESULT: After incubation, when culture media were evaluated; gram pozitif ve gram negatif üreme olduğu yapılan boyalı mikroskobik inceleme ve biyokimyasal analizler sonucunda growth of more than two types of microorganisms was identified. Kontaminasyon ? Repeat with a new sample is recommended if clinically indicated.	Growth detected
100002824297	URINE MICROSCOPIC EXAMINATION: 2-3 leukocytes observed. URINE CULTURE: 100.000 cfu/ml Escherichia coli grew. Antibiogram result is attached.	Growth detected
100002824576	URINE MICROSCOPIC EXAMINATION: 10-15 leukocytes observed. CULTURE RESULT: After incubation, when culture media were evaluated; gram-positive growth was detected yapılan boyalı mikroskobik inceleme ve biyokimyasal analizler sonucunda growth of more than two types of microorganisms was identified. Kontaminasyon ? Repeat with a new sample is recommended if clinically indicated.	Growth detected
100002825104	URINE MICROSCOPIC EXAMINATION: 4-5 leukocytes observed. CULTURE RESULT: After incubation, when culture media were evaluated; gram-positive growth was detected yapılan boyalı mikroskobik inceleme ve biyokimyasal analizler sonucunda growth of more than two types of microorganisms was identified. Kontaminasyon ? Repeat with a new sample is recommended if clinically indicated.	Growth detected
100002825185	URINE MICROSCOPIC EXAMINATION: Bol leukocytes observed. URINE CULTURE: 100.000 cfu/ml Escherichia coli grew. Antibiogram result is attached.	Growth detected
100002825723	URINE MICROSCOPIC EXAMINATION: 3-4 leukocytes observed. URINE CULTURE: 100.000 cfu/ml Escherichia coli grew. Antibiogram result is attached.	Growth detected
100002827224	URINE MICROSCOPIC EXAMINATION: 2-3 leukocytes observed. CULTURE RESULT: After incubation, when culture media were evaluated; gram-positive growth was detected yapılan boyalı mikroskobik inceleme ve biyokimyasal analizler sonucunda growth of more than two types of microorganisms was identified. Kontaminasyon ? Repeat with a new sample is recommended if clinically indicated.	Growth detected
100002828140	URINE MICROSCOPIC EXAMINATION: 2-3 leukocytes observed. URINE CULTURE: 100.000 cfu/ml Escherichia coli grew. Antibiogram result is attached.	Growth detected
100002828186	URINE MICROSCOPIC EXAMINATION: 30-35 leukocytes observed. URINE CULTURE: 5.000 cfu/ml Escherichia coli grew. Antibiogram result is attached.	Growth detected
100002828415	URINE MICROSCOPIC EXAMINATION: Bol leukocytes observed. URINE CULTURE: 100.000 cfu/ml Escherichia coli grew. Antibiogram result is attached.	Growth detected
100002828659	URINE MICROSCOPIC EXAMINATION: Bol leukocytes observed. URINE CULTURE: 100.000 cfu/ml Escherichia coli, Pseudomonas aeruginosa grew. Antibiogram result is attached.	Growth detected
100002829208	URINE MICROSCOPIC EXAMINATION: 2-3 leukocytes observed. CULTURE RESULT: After incubation, when culture media were evaluated; gram pozitif ve gram negatif üreme olduğu yapılan boyalı mikroskobik inceleme ve biyokimyasal analizler sonucunda growth of more than two types of microorganisms was identified. Kontaminasyon ? Repeat with a new sample is recommended if clinically indicated.	Growth detected
100002829241	URINE MICROSCOPIC EXAMINATION: 2-3 leukocytes observed. CULTURE RESULT: After incubation, when culture media were evaluated; gram pozitif ve gram negatif üreme olduğu yapılan boyalı mikroskobik inceleme ve biyokimyasal analizler sonucunda growth of more than two types of microorganisms was identified. Kontaminasyon ? Repeat with a new sample is recommended if clinically indicated.	Growth detected
100002829573	URINE MICROSCOPIC EXAMINATION: 5-6 leukocytes observed. CULTURE RESULT: After incubation, when culture media were evaluated; gram-positive growth was detected yapılan boyalı mikroskobik inceleme ve biyokimyasal analizler sonucunda growth of more than two types of microorganisms was identified. Kontaminasyon ? Repeat with a new sample is recommended if clinically indicated.	Growth detected
100002829890	URINE MICROSCOPIC EXAMINATION: Bol leukocytes observed. URINE CULTURE: 10.000 cfu/ml Escherichia coli grew. Antibiogram result is attached.	Growth detected
100002829899	Gönderilen materyal; Koyun Kanlı-EMB Agara ekim yapıldı. İnkübasyon sonrasında maya hücrelerinin grewği görüldü. Üreyen kolonilerden tür tayini için Chromagar Candida besiyerine pasaj yapıldı. CULTURE RESULT: 10.000 cfu/ml Candida albicans grew.	Growth detected
100002830220	URINE MICROSCOPIC EXAMINATION: 25-30 leukocytes observed. URINE CULTURE: 100.000 cfu/ml Klebsiella pneumoniae ssp pneumoniae grew. Antibiogram result is attached.	Growth detected
100002830475	URINE MICROSCOPIC EXAMINATION: 20-25 leukocytes observed. URINE CULTURE: 100.000 cfu/ml Escherichia coli grew. Antibiogram result is attached.	Growth detected
100002830501	URINE MICROSCOPIC EXAMINATION: Bol leukocytes observed. URINE CULTURE: 100.000 cfu/ml Escherichia coli grew. Antibiogram result is attached.	Growth detected
100002830704	URINE MICROSCOPIC EXAMINATION: Bol leukocytes observed. URINE CULTURE: 100.000 cfu/ml Escherichia coli grew. Antibiogram result is attached.	Growth detected
100002830945	URINE MICROSCOPIC EXAMINATION: 10-12 leukocytes observed. URINE CULTURE: 100.000 cfu/ml Escherichia coli grew. Antibiogram result is attached.	Growth detected
100002831318	URINE MICROSCOPIC EXAMINATION: 2-3 leukocytes observed. CULTURE RESULT: After incubation, when culture media were evaluated; gram pozitif ve gram negatif üreme olduğu yapılan boyalı mikroskobik inceleme ve biyokimyasal analizler sonucunda growth of more than two types of microorganisms was identified. Kontaminasyon ? Repeat with a new sample is recommended if clinically indicated.	Growth detected
100002831498	URINE MICROSCOPIC EXAMINATION: 5-6 leukocytes observed. CULTURE RESULT: Üreme olmad	Growth detected
100002831776	URINE MICROSCOPIC EXAMINATION: 2-3 leukocytes observed. URINE CULTURE: 100.000 cfu/ml Escherichia coli grew. Antibiogram result is attached.	Growth detected
100002832467	URINE MICROSCOPIC EXAMINATION: 2-3 leukocytes observed. URINE CULTURE: 100.000 cfu/ml Escherichia coli grew. Antibiogram result is attached.	Growth detected
100002832470	URINE MICROSCOPIC EXAMINATION: 1-2 leukocytes observed. CULTURE RESULT: 5.000 cfu/ml Staphylococcus spp. grew. "European Committee on Antimicrobial Susceptibility Testing" (EUCAST) ve "The Clinical and Laboratory Standards Institute(CLSI)" Önerileri Doğrultusunda Antibiyogram yapılmamıştır.	Growth detected
100002832532	URINE MICROSCOPIC EXAMINATION: 10-15 leukocytes observed. Gönderilen materyal; Koyun Kanlı-EMB Agara ekim yapıldı. İnkübasyon sonrasında maya hücrelerinin grewği görüldü. Üreyen kolonilerden tür tayini için Chromagar Candida besiyerine pasaj yapıldı. CULTURE RESULT: 2.500 cfu/ml Candida albicans grew.	Growth detected
100002832937	URINE MICROSCOPIC EXAMINATION: 1-2 leukocytes observed. CULTURE RESULT: After incubation, when culture media were evaluated; gram pozitif ve gram negatif üreme olduğu yapılan boyalı mikroskobik inceleme ve biyokimyasal analizler sonucunda growth of more than two types of microorganisms was identified. Kontaminasyon ? Repeat with a new sample is recommended if clinically indicated.	Growth detected
100002833280	URINE MICROSCOPIC EXAMINATION: 5-6 leukocytes observed. URINE CULTURE: 100.000 cfu/ml Klebsiella pneumoniae ssp pneumoniae grew. Antibiogram result is attached.	Growth detected
100002833409	URINE MICROSCOPIC EXAMINATION: Bol leukocytes observed. URINE CULTURE: 100.000 cfu/ml Escherichia coli grew. Antibiogram result is attached.	Growth detected
100002834305	URINE MICROSCOPIC EXAMINATION: Bol leukocytes observed. URINE CULTURE: 100.000 cfu/ml Escherichia coli grew. Antibiogram result is attached.	Growth detected
100002834982	URINE MICROSCOPIC EXAMINATION: Bol leukocytes observed. CULTURE RESULT: After incubation, when culture media were evaluated; gram-positive growth was detected yapılan boyalı mikroskobik inceleme ve biyokimyasal analizler sonucunda growth of more than two types of microorganisms was identified. Kontaminasyon ? Repeat with a new sample is recommended if clinically indicated.	Growth detected
100002834985	URINE MICROSCOPIC EXAMINATION: 10-15 leukocytes observed. URINE CULTURE: 100.000 cfu/ml Escherichia coli ve az oranda Pseudomonas spp. grew. Antibiogram result is attached.	Growth detected
100002835534	URINE MICROSCOPIC EXAMINATION: 3-4 leukocytes observed. CULTURE RESULT: After incubation, when culture media were evaluated; gram-positive growth was detected yapılan boyalı mikroskobik inceleme ve biyokimyasal analizler sonucunda growth of more than two types of microorganisms was identified. Kontaminasyon ? Repeat with a new sample is recommended if clinically indicated.	Growth detected
100002835974	URINE MICROSCOPIC EXAMINATION: 1-2 leukocytes observed. URINE CULTURE: 10.000 cfu/ml Klebsiella spp. grew. Antibiogram result is attached.	Growth detected
100002837300	URINE MICROSCOPIC EXAMINATION: 2-3 leukocytes observed. URINE CULTURE: 100.000 cfu/ml Escherichia coli grew. Antibiogram result is attached.	Growth detected
100002837536	URINE MICROSCOPIC EXAMINATION: Bol leukocytes observed. URINE CULTURE: 100.000 cfu/ml Klebsiella pneumoniae ssp pneumoniae grew. Antibiogram result is attached.	Growth detected
100002837558	URINE MICROSCOPIC EXAMINATION: 7-8 leukocytes observed. CULTURE RESULT: After incubation, when culture media were evaluated; gram pozitif ve gram negatif üreme olduğu yapılan boyalı mikroskobik inceleme ve biyokimyasal analizler sonucunda growth of more than two types of microorganisms was identified. Kontaminasyon ? Repeat with a new sample is recommended if clinically indicated.	Growth detected
100002837694	URINE MICROSCOPIC EXAMINATION: Bol leukocytes observed. URINE CULTURE: 100.000 cfu/ml Escherichia coli grew. Antibiogram result is attached.	Growth detected
100002837749	URINE MICROSCOPIC EXAMINATION: 4-5 leukocytes observed. URINE CULTURE: 100.000 cfu/ml Escherichia coli grew. Antibiogram result is attached.	Growth detected
100002838642	URINE MICROSCOPIC EXAMINATION: 15-20 leukocytes observed. URINE CULTURE: 100.000 cfu/ml Streptococcus agalactiae (Strep. group B) grew. Antibiogram result is attached.	Growth detected
100002838692	URINE MICROSCOPIC EXAMINATION: 8-10 leukocytes observed. CULTURE RESULT: After incubation, when culture media were evaluated; gram pozitif ve gram negatif üreme olduğu yapılan boyalı mikroskobik inceleme ve biyokimyasal analizler sonucunda growth of more than two types of microorganisms was identified. Kontaminasyon ? Repeat with a new sample is recommended if clinically indicated.	Growth detected
100002838844	URINE MICROSCOPIC EXAMINATION: 1-2 leukocytes observed. CULTURE RESULT: 2.500 cfu/ml Proteus spp. grew. "European Committee on Antimicrobial Susceptibility Testing" (EUCAST) ve "The Clinical and Laboratory Standards Institute(CLSI)" Önerileri Doğrultusunda Antibiyogram yapılmamıştır.	Growth detected
100002839294	URINE MICROSCOPIC EXAMINATION: 1-2 leukocytes observed. CULTURE RESULT: After incubation, when culture media were evaluated; gram pozitif ve gram negatif üreme olduğu yapılan boyalı mikroskobik inceleme ve biyokimyasal analizler sonucunda growth of more than two types of microorganisms was identified. Kontaminasyon ? Repeat with a new sample is recommended if clinically indicated.	Growth detected
100002839609	URINE MICROSCOPIC EXAMINATION: 6-8 leukocytes observed. CULTURE RESULT: After incubation, when culture media were evaluated; gram pozitif ve gram negatif üreme olduğu yapılan boyalı mikroskobik inceleme ve biyokimyasal analizler sonucunda growth of more than two types of microorganisms was identified. Kontaminasyon ? Repeat with a new sample is recommended if clinically indicated.	Growth detected
100002839650	URINE MICROSCOPIC EXAMINATION: 3-4 leukocytes observed. URINE CULTURE: 100.000 cfu/ml Escherichia coli grew. Antibiogram result is attached.	Growth detected
100002841645	URINE MICROSCOPIC EXAMINATION: 5-6 leukocytes observed. CULTURE RESULT: After incubation, when culture media were evaluated; gram pozitif ve gram negatif üreme olduğu yapılan boyalı mikroskobik inceleme ve biyokimyasal analizler sonucunda growth of more than two types of microorganisms was identified. Kontaminasyon ? Repeat with a new sample is recommended if clinically indicated.	Growth detected
100002842059	URINE MICROSCOPIC EXAMINATION: 8-10 leukocytes observed. CULTURE RESULT: 1.500 cfu/ml Proteus spp. grew. "European Committee on Antimicrobial Susceptibility Testing" (EUCAST) ve "The Clinical and Laboratory Standards Institute(CLSI)" Önerileri Doğrultusunda Antibiyogram yapılmamıştır.	Growth detected
100002842203	URINE MICROSCOPIC EXAMINATION: 1-2 leukocytes observed. CULTURE RESULT: After incubation, when culture media were evaluated; gram pozitif ve gram negatif üreme olduğu yapılan boyalı mikroskobik inceleme ve biyokimyasal analizler sonucunda growth of more than two types of microorganisms was identified. Kontaminasyon ? Repeat with a new sample is recommended if clinically indicated.	Growth detected
100002842211	URINE MICROSCOPIC EXAMINATION: 1-2 leukocytes observed. CULTURE RESULT: After incubation, when culture media were evaluated; gram pozitif ve gram negatif üreme olduğu yapılan boyalı mikroskobik inceleme ve biyokimyasal analizler sonucunda growth of more than two types of microorganisms was identified. Kontaminasyon ? Repeat with a new sample is recommended if clinically indicated.	Growth detected
100002842379	URINE MICROSCOPIC EXAMINATION: 5-6 leukocytes observed. URINE CULTURE: 100.000 cfu/ml Citrobacter youngae grew. Antibiogram result is attached.	Growth detected
100002842446	URINE MICROSCOPIC EXAMINATION: 1-2 leukocytes observed. CULTURE RESULT: After incubation, when culture media were evaluated; gram pozitif ve gram negatif üreme olduğu yapılan boyalı mikroskobik inceleme ve biyokimyasal analizler sonucunda growth of more than two types of microorganisms was identified. Kontaminasyon ? Repeat with a new sample is recommended if clinically indicated.	Growth detected
100002842653	URINE MICROSCOPIC EXAMINATION: Bol leukocytes observed. CULTURE RESULT: After incubation, when culture media were evaluated; gram pozitif ve gram negatif üreme olduğu yapılan boyalı mikroskobik inceleme ve biyokimyasal analizler sonucunda growth of more than two types of microorganisms was identified. Kontaminasyon ? Repeat with a new sample is recommended if clinically indicated.	Growth detected
100002842889	URINE MICROSCOPIC EXAMINATION: 5-6 leukocytes observed. CULTURE RESULT: After incubation, when culture media were evaluated; gram pozitif ve gram negatif üreme olduğu yapılan boyalı mikroskobik inceleme ve biyokimyasal analizler sonucunda growth of more than two types of microorganisms was identified. Kontaminasyon ? Repeat with a new sample is recommended if clinically indicated.	Growth detected
100002842907	URINE MICROSCOPIC EXAMINATION: 25-30 leukocytes observed. URINE CULTURE: 100.000 cfu/ml Klebsiella pneumoniae ssp pneumoniae grew. Antibiogram result is attached.	Growth detected
100002844097	URINE MICROSCOPIC EXAMINATION: Bol leukocytes observed. CULTURE RESULT: After incubation, when culture media were evaluated; gram-positive growth was detected yapılan boyalı mikroskobik inceleme ve biyokimyasal analizler sonucunda growth of more than two types of microorganisms was identified. Kontaminasyon ? Repeat with a new sample is recommended if clinically indicated.	Growth detected
100002844343	URINE MICROSCOPIC EXAMINATION: 4-5 leukocytes observed. URINE CULTURE: 100.000 cfu/ml Koagülaz Negatif(-) Stafilokok grew. Antibiogram result is attached.	Growth detected
100002844409	URINE MICROSCOPIC EXAMINATION: 1-2 leukocytes observed. CULTURE RESULT: After incubation, when culture media were evaluated; gram-positive growth was detected yapılan boyalı mikroskobik inceleme ve biyokimyasal analizler sonucunda growth of more than two types of microorganisms was identified. Kontaminasyon ? Repeat with a new sample is recommended if clinically indicated.	Growth detected
100002844600	URINE MICROSCOPIC EXAMINATION: 6-7 leukocytes observed. CULTURE RESULT: After incubation, when culture media were evaluated; gram-positive growth was detected yapılan boyalı mikroskobik inceleme ve biyokimyasal analizler sonucunda growth of more than two types of microorganisms was identified. Kontaminasyon ? Repeat with a new sample is recommended if clinically indicated.	Growth detected
100002844662	URINE MICROSCOPIC EXAMINATION: Bol leukocytes observed. URINE CULTURE: 10.000 cfu/ml Pseudomonas aeruginosa, az oranda Klebsiella spp. grew. Antibiogram result is attached.	Growth detected
100002845309	URINE MICROSCOPIC EXAMINATION: Bol leukocytes observed. URINE CULTURE: 100.000 cfu/ml Klebsiella spp. grew. Antibiogram result is attached.	Growth detected
100002845506	URINE MICROSCOPIC EXAMINATION: 4-5 leukocytes observed. CULTURE RESULT: 2.500 cfu/ml Klebsiella spp. grew. "European Committee on Antimicrobial Susceptibility Testing" (EUCAST) ve "The Clinical and Laboratory Standards Institute(CLSI)" Önerileri Doğrultusunda Antibiyogram yapılmamıştır.	Growth detected
100002846103	URINE MICROSCOPIC EXAMINATION: 8-10 leukocytes observed. CULTURE RESULT: After incubation, when culture media were evaluated; gram-positive growth was detected yapılan boyalı mikroskobik inceleme ve biyokimyasal analizler sonucunda growth of more than two types of microorganisms was identified. Kontaminasyon ? Repeat with a new sample is recommended if clinically indicated.	Growth detected
100002846677	URINE MICROSCOPIC EXAMINATION: Bol leukocytes observed. Gönderilen materyal; Koyun Kanlı-EMB Agara ekim yapıldı. İnkübasyon sonrasında maya hücrelerinin grewği görüldü. Üreyen kolonilerden tür tayini için Chromagar Candida besiyerine pasaj yapıldı. CULTURE RESULT: 2.500 cfu/ml Candida albicans grew.	Growth detected
100002846860	URINE MICROSCOPIC EXAMINATION: 2-3 leukocytes observed. CULTURE RESULT: After incubation, when culture media were evaluated; gram-positive growth was detected yapılan boyalı mikroskobik inceleme ve biyokimyasal analizler sonucunda growth of more than two types of microorganisms was identified. Kontaminasyon ? Repeat with a new sample is recommended if clinically indicated.	Growth detected
100002847111	URINE MICROSCOPIC EXAMINATION: 5-6 leukocytes observed. URINE CULTURE: 100.000 cfu/ml Escherichia coli grew. Antibiogram result is attached.	Growth detected
100002847151	URINE MICROSCOPIC EXAMINATION: Bol leukocytes observed. URINE CULTURE: 100.000 cfu/ml Klebsiella spp. grew. Antibiogram result is attached.	Growth detected
100002847284	URINE MICROSCOPIC EXAMINATION: 20-25 leukocytes observed. URINE CULTURE: 100.000 cfu/ml Escherichia coli grew. Antibiogram result is attached.	Growth detected
100002847993	URINE MICROSCOPIC EXAMINATION: 1-2 leukocytes observed. CULTURE RESULT: After incubation, when culture media were evaluated; gram-positive growth was detected yapılan boyalı mikroskobik inceleme ve biyokimyasal analizler sonucunda growth of more than two types of microorganisms was identified. Kontaminasyon ? Repeat with a new sample is recommended if clinically indicated.	Growth detected
100002848153	URINE MICROSCOPIC EXAMINATION: 5-6 leukocytes observed. Gönderilen materyal; Koyun Kanlı-EMB Agara ekim yapıldı. İnkübasyon sonrasında maya hücrelerinin grewği görüldü. Üreyen kolonilerden tür tayini için Chromagar Candida besiyerine pasaj yapıldı. CULTURE RESULT: 2.500 cfu/ml Candida albicans grew.	Growth detected
100002848314	URINE MICROSCOPIC EXAMINATION: 2-3 leukocytes observed. CULTURE RESULT: After incubation, when culture media were evaluated; gram-positive growth was detected yapılan boyalı mikroskobik inceleme ve biyokimyasal analizler sonucunda growth of more than two types of microorganisms was identified. Kontaminasyon ? Repeat with a new sample is recommended if clinically indicated.	Growth detected
100002848506	URINE MICROSCOPIC EXAMINATION: 2-3 leukocytes observed. CULTURE RESULT: After incubation, when culture media were evaluated; gram-positive growth was detected yapılan boyalı mikroskobik inceleme ve biyokimyasal analizler sonucunda growth of more than two types of microorganisms was identified. Kontaminasyon ? Repeat with a new sample is recommended if clinically indicated.	Growth detected
100002849111	URINE MICROSCOPIC EXAMINATION: 4-5 leukocytes observed. URINE CULTURE: 100.000 cfu/ml Klebsiella pneumoniae ssp pneumoniae grew. Antibiogram result is attached.	Growth detected
100002849226	URINE MICROSCOPIC EXAMINATION: 2-3 leukocytes observed. CULTURE RESULT: After incubation, when culture media were evaluated; gram pozitif ve gram negatif üreme olduğu yapılan boyalı mikroskobik inceleme ve biyokimyasal analizler sonucunda growth of more than two types of microorganisms was identified. Kontaminasyon ? Repeat with a new sample is recommended if clinically indicated.	Growth detected
100002849807	URINE MICROSCOPIC EXAMINATION: 3-4 leukocytes observed. Gönderilen materyal; Koyun Kanlı-EMB Agara ekim yapıldı. İnkübasyon sonrasında maya hücrelerinin grewği görüldü. Üreyen kolonilerden tür tayini için Chromagar Candida besiyerine pasaj yapıldı. CULTURE RESULT: 10.000 cfu/ml Candida krusei grew.	Growth detected
100002849842	URINE MICROSCOPIC EXAMINATION: Bol leukocytes observed. URINE CULTURE: 100.000 cfu/ml Enterococcus faecalis grew. Antibiogram result is attached.	Growth detected
100002850078	URINE MICROSCOPIC EXAMINATION: Bol leukocytes observed. CULTURE RESULT: After incubation, when culture media were evaluated; gram pozitif ve gram negatif üreme olduğu yapılan boyalı mikroskobik inceleme ve biyokimyasal analizler sonucunda growth of more than two types of microorganisms was identified. Kontaminasyon ? Repeat with a new sample is recommended if clinically indicated.	Growth detected
100002850111	URINE MICROSCOPIC EXAMINATION: 11-12 leukocytes observed. URINE CULTURE: 100.000 cfu/ml Escherichia coli grew. Antibiogram result is attached.	Growth detected
100002850270	URINE MICROSCOPIC EXAMINATION: 8-10 leukocytes observed. URINE CULTURE: 100.000 cfu/ml Escherichia coli grew. Antibiogram result is attached.	Growth detected
100002850895	URINE MICROSCOPIC EXAMINATION: 7-8 leukocytes observed. CULTURE RESULT: After incubation, when culture media were evaluated; gram pozitif ve gram negatif üreme olduğu yapılan boyalı mikroskobik inceleme ve biyokimyasal analizler sonucunda growth of more than two types of microorganisms was identified. Kontaminasyon ? Repeat with a new sample is recommended if clinically indicated.	Growth detected
100002850934	URINE MICROSCOPIC EXAMINATION: Bol leukocytes observed. URINE CULTURE: 100.000 cfu/ml Escherichia coli grew. Antibiogram result is attached.	Growth detected
100002851075	URINE CULTURE: 100.000 cfu/ml Escherichia coli grew. Antibiogram result is attached.	Growth detected
100002851086	URINE MICROSCOPIC EXAMINATION: 8-10 leukocytes observed. CULTURE RESULT: After incubation, when culture media were evaluated; gram pozitif ve gram negatif üreme olduğu yapılan boyalı mikroskobik inceleme ve biyokimyasal analizler sonucunda growth of more than two types of microorganisms was identified. Kontaminasyon ? Repeat with a new sample is recommended if clinically indicated.	Growth detected
100002851251	URINE MICROSCOPIC EXAMINATION: 2-3 leukocytes observed. URINE CULTURE: 100.000 cfu/ml Streptococcus agalactiae (Strep. group B) grew. Antibiogram result is attached.	Growth detected
100002851457	URINE MICROSCOPIC EXAMINATION: 20-25 leukocytes observed. URINE CULTURE: 2.500 cfu/ml Escherichia coli grew. Antibiogram result is attached.	Growth detected
100002851513	URINE MICROSCOPIC EXAMINATION: 2-3 leukocytes observed. CULTURE RESULT: After incubation, when culture media were evaluated; gram pozitif ve gram negatif üreme olduğu yapılan boyalı mikroskobik inceleme ve biyokimyasal analizler sonucunda growth of more than two types of microorganisms was identified. Kontaminasyon ? Repeat with a new sample is recommended if clinically indicated.	Growth detected
100002851520	URINE MICROSCOPIC EXAMINATION: Bol leukocytes observed. URINE CULTURE: 100.000 cfu/ml Klebsiella pneumoniae ssp pneumoniae grew. Antibiogram result is attached.	Growth detected
100002851868	URINE MICROSCOPIC EXAMINATION: Bol leukocytes observed. URINE CULTURE: 100.000 cfu/ml Escherichia coli grew. Antibiogram result is attached.	Growth detected
100002851942	URINE MICROSCOPIC EXAMINATION: Bol leukocytes observed. URINE CULTURE: 100.000 cfu/ml Escherichia coli grew. Antibiogram result is attached.	Growth detected
100002851949	URINE MICROSCOPIC EXAMINATION: Bol leukocytes observed. URINE CULTURE: 100.000 cfu/ml Escherichia coli grew. Antibiogram result is attached.	Growth detected
100002852065	URINE MICROSCOPIC EXAMINATION: 10-15 leukocytes observed. URINE CULTURE: 100.000 cfu/ml Escherichia coli grew. Antibiogram result is attached.	Growth detected
100002852068	URINE MICROSCOPIC EXAMINATION: 2-3 leukocytes observed. CULTURE RESULT: After incubation, when culture media were evaluated; gram pozitif ve gram negatif üreme olduğu yapılan boyalı mikroskobik inceleme ve biyokimyasal analizler sonucunda growth of more than two types of microorganisms was identified. Kontaminasyon ? Repeat with a new sample is recommended if clinically indicated.	Growth detected
100002852426	URINE MICROSCOPIC EXAMINATION: 1-2 leukocytes observed. CULTURE RESULT: After incubation, when culture media were evaluated; gram pozitif ve gram negatif üreme olduğu yapılan boyalı mikroskobik inceleme ve biyokimyasal analizler sonucunda growth of more than two types of microorganisms was identified. Kontaminasyon ? Repeat with a new sample is recommended if clinically indicated.	Growth detected
100002852452	URINE MICROSCOPIC EXAMINATION: Bol leukocytes observed. URINE CULTURE: 100.000 cfu/ml Escherichia coli grew. Antibiogram result is attached.	Growth detected
100002852605	URINE MICROSCOPIC EXAMINATION: 10-15 leukocytes observed. CULTURE RESULT: After incubation, when culture media were evaluated; gram-positive growth was detected yapılan boyalı mikroskobik inceleme ve biyokimyasal analizler sonucunda growth of more than two types of microorganisms was identified. Kontaminasyon ? Repeat with a new sample is recommended if clinically indicated.	Growth detected
100002852751	URINE MICROSCOPIC EXAMINATION: 1-2 leukocytes observed. URINE CULTURE: 10.000 cfu/ml Streptococcus agalactiae (Strep. group B) grew. Antibiogram result is attached.	Growth detected
100002852803	URINE MICROSCOPIC EXAMINATION: 2-3 leukocytes observed. CULTURE RESULT: After incubation, when culture media were evaluated; gram pozitif ve gram negatif üreme olduğu yapılan boyalı mikroskobik inceleme ve biyokimyasal analizler sonucunda growth of more than two types of microorganisms was identified. Kontaminasyon ? Repeat with a new sample is recommended if clinically indicated.	Growth detected
100002852831	URINE MICROSCOPIC EXAMINATION: 8-10 leukocytes observed. URINE CULTURE: 10.000 cfu/ml Escherichia coli grew. Antibiogram result is attached.	Growth detected
100002853123	URINE MICROSCOPIC EXAMINATION: 15-20 leukocytes observed. URINE CULTURE: 100.000 cfu/ml Enterococcus faecalis grew. Antibiogram result is attached.	Growth detected
100002853336	URINE MICROSCOPIC EXAMINATION: 10-15 leukocytes observed. URINE CULTURE: 100.000 cfu/ml Escherichia coli grew. Antibiogram result is attached.	Growth detected
100002853370	URINE MICROSCOPIC EXAMINATION: Bol leukocytes observed. URINE CULTURE: 100.000 cfu/ml Escherichia coli grew. Antibiogram result is attached.	Growth detected
100002853580	URINE MICROSCOPIC EXAMINATION: 15-20 leukocytes observed. CULTURE RESULT: After incubation, when culture media were evaluated; gram-positive growth was detected yapılan boyalı mikroskobik inceleme ve biyokimyasal analizler sonucunda growth of more than two types of microorganisms was identified. Kontaminasyon ? Repeat with a new sample is recommended if clinically indicated.	Growth detected
100002853606	URINE MICROSCOPIC EXAMINATION: Direkt mikroskobik incelemede nadir leukocytes observed. CULTURE RESULT: After incubation, when culture media were evaluated; gram-positive growth was detected yapılan boyalı mikroskobik inceleme ve biyokimyasal analizler sonucunda growth of more than two types of microorganisms was identified. Kontaminasyon ? Repeat with a new sample is recommended if clinically indicated.	Growth detected
100002854158	URINE MICROSCOPIC EXAMINATION: 2-3 leukocytes observed. CULTURE RESULT: After incubation, when culture media were evaluated; gram pozitif ve gram negatif üreme olduğu yapılan boyalı mikroskobik inceleme ve biyokimyasal analizler sonucunda growth of more than two types of microorganisms was identified. Kontaminasyon ? Repeat with a new sample is recommended if clinically indicated.	Growth detected
100002854834	URINE MICROSCOPIC EXAMINATION: 1-2 leukocytes observed. CULTURE RESULT: After incubation, when culture media were evaluated; gram-positive growth was detected yapılan boyalı mikroskobik inceleme ve biyokimyasal analizler sonucunda growth of more than two types of microorganisms was identified. Kontaminasyon ? Repeat with a new sample is recommended if clinically indicated.	Growth detected
100002855937	URINE MICROSCOPIC EXAMINATION: Bol leukocytes observed. URINE CULTURE: 100.000 cfu/ml Escherichia coli grew. Antibiogram result is attached.	Growth detected
100002856170	URINE MICROSCOPIC EXAMINATION: Bol leukocytes observed. URINE CULTURE: 2.500 cfu/ml Escherichia coli grew. Antibiogram result is attached.	Growth detected
100002856327	URINE MICROSCOPIC EXAMINATION: 8-10 leukocytes observed. URINE CULTURE: 100.000 cfu/ml Escherichia coli ve Pseudomonas aeruginosa grew. Antibiogram result is attached.	Growth detected
100002856807	URINE MICROSCOPIC EXAMINATION: 25-30 leukocytes observed. CULTURE RESULT: After incubation, when culture media were evaluated; gram-positive growth was detected yapılan boyalı mikroskobik inceleme ve biyokimyasal analizler sonucunda growth of more than two types of microorganisms was identified. Kontaminasyon ? Repeat with a new sample is recommended if clinically indicated.	Growth detected
100002856957	URINE MICROSCOPIC EXAMINATION: 5-6 leukocytes observed. CULTURE RESULT: After incubation, when culture media were evaluated; gram pozitif ve gram negatif üreme olduğu yapılan boyalı mikroskobik inceleme ve biyokimyasal analizler sonucunda growth of more than two types of microorganisms was identified. Kontaminasyon ? Repeat with a new sample is recommended if clinically indicated.	Growth detected
100002857375	URINE MICROSCOPIC EXAMINATION: 1-2 leukocytes observed. CULTURE RESULT: After incubation, when culture media were evaluated; gram pozitif ve gram negatif üreme olduğu yapılan boyalı mikroskobik inceleme ve biyokimyasal analizler sonucunda growth of more than two types of microorganisms was identified. Kontaminasyon ? Repeat with a new sample is recommended if clinically indicated.	Growth detected
100002857908	URINE MICROSCOPIC EXAMINATION:1-2 leukocytes observed. CULTURE RESULT: After incubation, when culture media were evaluated; gram pozitif ve gram negatif üreme olduğu yapılan boyalı mikroskobik inceleme ve biyokimyasal analizler sonucunda growth of more than two types of microorganisms was identified. Kontaminasyon ? Repeat with a new sample is recommended if clinically indicated.	Growth detected
100002857911	URINE MICROSCOPIC EXAMINATION: Bol leukocytes observed. CULTURE RESULT: After incubation, when culture media were evaluated; gram negatif üreme olduğu yapılan boyalı mikroskobik inceleme ve biyokimyasal analizler sonucunda growth of more than two types of microorganisms was identified. Kontaminasyon ? Repeat with a new sample is recommended if clinically indicated.	Growth detected
100002858376	URINE MICROSCOPIC EXAMINATION: 10-15 leukocytes observed. CULTURE RESULT: After incubation, when culture media were evaluated; gram pozitif ve gram negatif üreme olduğu yapılan boyalı mikroskobik inceleme ve biyokimyasal analizler sonucunda growth of more than two types of microorganisms was identified. Kontaminasyon ? Repeat with a new sample is recommended if clinically indicated.	Growth detected
100002858580	URINE MICROSCOPIC EXAMINATION: 14-16 leukocytes observed. URINE CULTURE: 100.000 cfu/ml Klebsiella spp. grew. Antibiogram result is attached.	Growth detected
100002860339	URINE MICROSCOPIC EXAMINATION: 2-3 leukocytes observed. CULTURE RESULT: After incubation, when culture media were evaluated; gram pozitif ve gram negatif üreme olduğu yapılan boyalı mikroskobik inceleme ve biyokimyasal analizler sonucunda growth of more than two types of microorganisms was identified. Kontaminasyon ? Repeat with a new sample is recommended if clinically indicated.	Growth detected
100002860426	URINE MICROSCOPIC EXAMINATION: Bol leukocytes observed. URINE CULTURE: 10.000 cfu/ml Proteus mirabilis grew. Antibiogram result is attached.	Growth detected
100002860482	URINE MICROSCOPIC EXAMINATION: Bol leukocytes observed. Gönderilen materyal; Koyun Kanlı-EMB Agara ekim yapıldı. İnkübasyon sonrasında maya hücrelerinin grewği görüldü. Üreyen kolonilerden tür tayini için Chromagar Candida besiyerine pasaj yapıldı. CULTURE RESULT: 10.000 cfu/ml Candida albicans grew.	Growth detected
100002860677	URINE MICROSCOPIC EXAMINATION: Bol leukocytes observed. URINE CULTURE: 100.000 cfu/ml Escherichia coli grew. Antibiogram result is attached.	Growth detected
100002860820	URINE MICROSCOPIC EXAMINATION: 1-2 leukocytes observed. CULTURE RESULT: After incubation, when culture media were evaluated; gram pozitif ve gram negatif üreme olduğu yapılan boyalı mikroskobik inceleme ve biyokimyasal analizler sonucunda growth of more than two types of microorganisms was identified. Kontaminasyon ? Repeat with a new sample is recommended if clinically indicated.	Growth detected
100002860996	URINE MICROSCOPIC EXAMINATION: 8-9 leukocytes observed. URINE CULTURE: 100.000 cfu/ml Escherichia coli grew. Antibiogram result is attached.	Growth detected
100002861606	URINE MICROSCOPIC EXAMINATION: 2-3 leukocytes observed. CULTURE RESULT: After incubation, when culture media were evaluated; gram-positive growth was detected yapılan boyalı mikroskobik inceleme ve biyokimyasal analizler sonucunda growth of more than two types of microorganisms was identified. Kontaminasyon ? Repeat with a new sample is recommended if clinically indicated.	Growth detected
100002861937	URINE MICROSCOPIC EXAMINATION: 15-20 leukocytes observed. CULTURE RESULT: After incubation, when culture media were evaluated; gram-positive growth was detected yapılan boyalı mikroskobik inceleme ve biyokimyasal analizler sonucunda growth of more than two types of microorganisms was identified. Kontaminasyon ? Repeat with a new sample is recommended if clinically indicated.	Growth detected
100002862206	URINE MICROSCOPIC EXAMINATION: 2-3 leukocytes observed. CULTURE RESULT: After incubation, when culture media were evaluated; gram pozitif ve gram negatif üreme olduğu yapılan boyalı mikroskobik inceleme ve biyokimyasal analizler sonucunda growth of more than two types of microorganisms was identified. Kontaminasyon ? Repeat with a new sample is recommended if clinically indicated.	Growth detected
100002862298	URINE MICROSCOPIC EXAMINATION: 1-2 leukocytes observed. CULTURE RESULT: After incubation, when culture media were evaluated; gram-positive growth was detected yapılan boyalı mikroskobik inceleme ve biyokimyasal analizler sonucunda growth of more than two types of microorganisms was identified. Kontaminasyon ? Repeat with a new sample is recommended if clinically indicated.	Growth detected
100002862658	URINE MICROSCOPIC EXAMINATION: 2-3 leukocytes observed. CULTURE RESULT: After incubation, when culture media were evaluated; gram-positive growth was detected yapılan boyalı mikroskobik inceleme ve biyokimyasal analizler sonucunda growth of more than two types of microorganisms was identified. Kontaminasyon ? Repeat with a new sample is recommended if clinically indicated.	Growth detected
100002862712	URINE MICROSCOPIC EXAMINATION: Nadir leukocytes observed. URINE CULTURE: 10.000 cfu/ml Klebsiella spp. grew, kontaminasyon?. Antibiogram result is attached.	Growth detected
100002862747	URINE MICROSCOPIC EXAMINATION: Bol leukocytes observed. URINE CULTURE: 100.000 cfu/ml Proteus spp. grew. Antibiogram result is attached.	Growth detected
100002862975	URINE CULTURE: 100.000 cfu/ml Klebsiella spp., Proteus spp. grew. Antibiogram result is attached.	Growth detected
100002863163	URINE MICROSCOPIC EXAMINATION: Bol leukocytes observed. URINE CULTURE: 2.500 cfu/ml Streptococcus pyogenes (Strep. group A) grew. Antibiogram result is attached.	Growth detected
100002863385	URINE MICROSCOPIC EXAMINATION: 2-3 leukocytes observed. CULTURE RESULT: After incubation, when culture media were evaluated; gram-positive growth was detected yapılan boyalı mikroskobik inceleme ve biyokimyasal analizler sonucunda growth of more than two types of microorganisms was identified. Kontaminasyon ? Repeat with a new sample is recommended if clinically indicated.	Growth detected
100002863624	URINE MICROSCOPIC EXAMINATION: 15-20 leukocytes observed. CULTURE RESULT: After incubation, when culture media were evaluated; gram-positive growth was detected yapılan boyalı mikroskobik inceleme ve biyokimyasal analizler sonucunda growth of more than two types of microorganisms was identified. Kontaminasyon ? Repeat with a new sample is recommended if clinically indicated.	Growth detected
100002863891	URINE MICROSCOPIC EXAMINATION: 25-30 leukocytes observed. CULTURE RESULT: After incubation, when culture media were evaluated; gram-positive growth was detected yapılan boyalı mikroskobik inceleme ve biyokimyasal analizler sonucunda growth of more than two types of microorganisms was identified. Kontaminasyon ? Repeat with a new sample is recommended if clinically indicated.	Growth detected
100002864194	URINE MICROSCOPIC EXAMINATION: 20-25 leukocytes observed. CULTURE RESULT: After incubation, when culture media were evaluated; gram pozitif ve gram negatif üreme olduğu yapılan boyalı mikroskobik inceleme ve biyokimyasal analizler sonucunda growth of more than two types of microorganisms was identified. Kontaminasyon ? Repeat with a new sample is recommended if clinically indicated.	Growth detected
100002864478	URINE MICROSCOPIC EXAMINATION: 1-2 leukocytes observed. URINE CULTURE: 100.000 cfu/ml Escherichia coli grew. Antibiogram result is attached.	Growth detected
100002864518	URINE MICROSCOPIC EXAMINATION: 1-2 leukocytes observed. CULTURE RESULT: After incubation, when culture media were evaluated; gram-positive growth was detected yapılan boyalı mikroskobik inceleme ve biyokimyasal analizler sonucunda growth of more than two types of microorganisms was identified. Kontaminasyon ? Repeat with a new sample is recommended if clinically indicated.	Growth detected
100002864522	URINE MICROSCOPIC EXAMINATION: Bol leukocytes observed. URINE CULTURE: 100.000 cfu/ml Klebsiella pneumoniae ssp pneumoniae grew. Antibiogram result is attached.	Growth detected
100002864962	URINE MICROSCOPIC EXAMINATION: 8-10 leukocytes observed. CULTURE RESULT: After incubation, when culture media were evaluated; gram-positive growth was detected yapılan boyalı mikroskobik inceleme ve biyokimyasal analizler sonucunda growth of more than two types of microorganisms was identified. Kontaminasyon ? Repeat with a new sample is recommended if clinically indicated.	Growth detected
100002865077	URINE MICROSCOPIC EXAMINATION: 5-6 leukocytes observed. CULTURE RESULT: After incubation, when culture media were evaluated; gram pozitif ve gram negatif üreme olduğu yapılan boyalı mikroskobik inceleme ve biyokimyasal analizler sonucunda growth of more than two types of microorganisms was identified. Kontaminasyon ? Repeat with a new sample is recommended if clinically indicated.	Growth detected
100002865693	URINE MICROSCOPIC EXAMINATION: 2-3 leukocytes observed. CULTURE RESULT: After incubation, when culture media were evaluated; gram pozitif ve gram negatif üreme olduğu yapılan boyalı mikroskobik inceleme ve biyokimyasal analizler sonucunda growth of more than two types of microorganisms was identified. Kontaminasyon ? Repeat with a new sample is recommended if clinically indicated.	Growth detected
100002865792	URINE MICROSCOPIC EXAMINATION: Bol leukocytes observed. URINE CULTURE: 5.000 cfu/ml Escherichia coli grew. Antibiogram result is attached.	Growth detected
100002866257	URINE MICROSCOPIC EXAMINATION: 3-4 leukocytes observed. CULTURE RESULT: 2.500 cfu/ml Klebsiella spp. grew. Antibiogram result is attached.	Growth detected
100002867470	URINE MICROSCOPIC EXAMINATION: 15-20 leukocytes observed. URINE CULTURE: 100.000 cfu/ml Escherichia coli grew. Antibiogram result is attached.	Growth detected
100002867935	URINE MICROSCOPIC EXAMINATION: Nadir leukocytes observed. CULTURE RESULT: After incubation, when culture media were evaluated; gram pozitif ve gram negatif üreme olduğu yapılan boyalı mikroskobik inceleme ve biyokimyasal analizler sonucunda growth of more than two types of microorganisms was identified. Kontaminasyon ? Repeat with a new sample is recommended if clinically indicated.	Growth detected
100002868897	URINE MICROSCOPIC EXAMINATION: 3-4 leukocytes observed. CULTURE RESULT: After incubation, when culture media were evaluated; gram pozitif ve gram negatif üreme olduğu yapılan boyalı mikroskobik inceleme ve biyokimyasal analizler sonucunda growth of more than two types of microorganisms was identified. Kontaminasyon ? Repeat with a new sample is recommended if clinically indicated.	Growth detected
100002869038	URINE MICROSCOPIC EXAMINATION: Bol leukocytes observed. URINE CULTURE: 10.000 cfu/ml Escherichia coli grew. Antibiogram result is attached.	Growth detected
100002869070	URINE MICROSCOPIC EXAMINATION: 3-4 leukocytes observed. CULTURE RESULT: After incubation, when culture media were evaluated; gram-positive growth was detected yapılan boyalı mikroskobik inceleme ve biyokimyasal analizler sonucunda growth of more than two types of microorganisms was identified. Kontaminasyon ? Repeat with a new sample is recommended if clinically indicated.	Growth detected
100002869189	URINE MICROSCOPIC EXAMINATION: Bol leukocytes observed. CULTURE RESULT: After incubation, when culture media were evaluated; gram pozitif ve gram negatif üreme olduğu yapılan boyalı mikroskobik inceleme ve biyokimyasal analizler sonucunda growth of more than two types of microorganisms was identified. Kontaminasyon ? Repeat with a new sample is recommended if clinically indicated.	Growth detected
100002869613	URINE MICROSCOPIC EXAMINATION: 1-2 leukocytes observed. URINE CULTURE: 100.000 cfu/ml Klebsiella spp. grew. Kontaminasyon? Antibiogram result is attached.	Growth detected
100002869736	URINE MICROSCOPIC EXAMINATION: Bol leukocytes observed. URINE CULTURE: 100.000 cfu/ml Escherichia coli grew. Antibiogram result is attached.	Growth detected
100002870384	URINE MICROSCOPIC EXAMINATION: Bol leukocytes observed. URINE CULTURE: 100.000 cfu/ml Staphylococcus aureus grew. Antibiogram result is attached.	Growth detected
100002870494	URINE MICROSCOPIC EXAMINATION: Bol leukocytes observed. URINE CULTURE: 100.000 cfu/ml Staphylococcus aureus grew. Antibiogram result is attached.	Growth detected
100002870551	URINE MICROSCOPIC EXAMINATION: 3-4 leukocytes observed. CULTURE RESULT: After incubation, when culture media were evaluated; gram-positive growth was detected yapılan boyalı mikroskobik inceleme ve biyokimyasal analizler sonucunda growth of more than two types of microorganisms was identified. Kontaminasyon ? Repeat with a new sample is recommended if clinically indicated.	Growth detected
100002870680	URINE MICROSCOPIC EXAMINATION: Bol leukocytes observed. CULTURE RESULT: After incubation, when culture media were evaluated; gram-positive growth was detected yapılan boyalı mikroskobik inceleme ve biyokimyasal analizler sonucunda growth of more than two types of microorganisms was identified. Kontaminasyon ? Repeat with a new sample is recommended if clinically indicated.	Growth detected
100002870714	URINE MICROSCOPIC EXAMINATION: 3-4 leukocytes observed. CULTURE RESULT: After incubation, when culture media were evaluated; gram pozitif ve gram negatif üreme olduğu yapılan boyalı mikroskobik inceleme ve biyokimyasal analizler sonucunda growth of more than two types of microorganisms was identified. Kontaminasyon ? Repeat with a new sample is recommended if clinically indicated.	Growth detected
100002870939	URINE MICROSCOPIC EXAMINATION: 8-10 leukocytes observed. CULTURE RESULT: After incubation, when culture media were evaluated; gram-positive growth was detected yapılan boyalı mikroskobik inceleme ve biyokimyasal analizler sonucunda growth of more than two types of microorganisms was identified. Kontaminasyon ? Repeat with a new sample is recommended if clinically indicated.	Growth detected
100002871186	MATERYAL: 04.06.2025 Tarih'li numune URINE MICROSCOPIC EXAMINATION: Bol leukocytes observed. Gönderilen materyal; Koyun Kanlı-EMB Agara ekim yapıldı. İnkübasyon sonrasında maya hücrelerinin grewği görüldü. Üreyen kolonilerden tür tayini için Chromagar Candida besiyerine pasaj yapıldı. CULTURE RESULT: 100.000 cfu/ml Candida krusei grew.	Growth detected
100002871537	URINE MICROSCOPIC EXAMINATION: 10-15 leukocytes observed. CULTURE RESULT: After incubation, when culture media were evaluated; gram-positive growth was detected yapılan boyalı mikroskobik inceleme ve biyokimyasal analizler sonucunda growth of more than two types of microorganisms was identified. Kontaminasyon ? Repeat with a new sample is recommended if clinically indicated.	Growth detected
100002871548	URINE MICROSCOPIC EXAMINATION: 3-4 leukocytes observed. CULTURE RESULT: After incubation, when culture media were evaluated; gram-positive growth was detected yapılan boyalı mikroskobik inceleme ve biyokimyasal analizler sonucunda growth of more than two types of microorganisms was identified. Kontaminasyon ? Repeat with a new sample is recommended if clinically indicated.	Growth detected
100002871703	URINE MICROSCOPIC EXAMINATION: 1-2 leukocytes observed. CULTURE RESULT: After incubation, when culture media were evaluated; gram-positive growth was detected yapılan boyalı mikroskobik inceleme ve biyokimyasal analizler sonucunda growth of more than two types of microorganisms was identified. Kontaminasyon ? Repeat with a new sample is recommended if clinically indicated.	Growth detected
100002871829	URINE MICROSCOPIC EXAMINATION: 3-4 leukocytes observed. CULTURE RESULT: After incubation, when culture media were evaluated; gram pozitif ve gram negatif üreme olduğu yapılan boyalı mikroskobik inceleme ve biyokimyasal analizler sonucunda growth of more than two types of microorganisms was identified. Kontaminasyon ? Repeat with a new sample is recommended if clinically indicated.	Growth detected
100002872135	URINE MICROSCOPIC EXAMINATION: 2-3 leukocytes observed. CULTURE RESULT: After incubation, when culture media were evaluated; gram pozitif ve gram negatif üreme olduğu yapılan boyalı mikroskobik inceleme ve biyokimyasal analizler sonucunda growth of more than two types of microorganisms was identified. Kontaminasyon ? Repeat with a new sample is recommended if clinically indicated.	Growth detected
100002872137	URINE MICROSCOPIC EXAMINATION: 10-11 leukocytes observed. CULTURE RESULT: After incubation, when culture media were evaluated; gram-positive growth was detected yapılan boyalı mikroskobik inceleme ve biyokimyasal analizler sonucunda growth of more than two types of microorganisms was identified. Kontaminasyon ? Repeat with a new sample is recommended if clinically indicated.	Growth detected
100002872140	URINE MICROSCOPIC EXAMINATION: 3-4 leukocytes observed. URINE CULTURE: 5.000 cfu/ml Escherichia coli grew. Antibiogram result is attached.	Growth detected
100002872331	URINE MICROSCOPIC EXAMINATION: 10-15 leukocytes observed. CULTURE RESULT: After incubation, when culture media were evaluated; gram-positive growth was detected yapılan boyalı mikroskobik inceleme ve biyokimyasal analizler sonucunda growth of more than two types of microorganisms was identified. Kontaminasyon ? Repeat with a new sample is recommended if clinically indicated.	Growth detected
100002872422	URINE MICROSCOPIC EXAMINATION: 3-4 leukocytes observed. CULTURE RESULT: After incubation, when culture media were evaluated; gram pozitif ve gram negatif üreme olduğu yapılan boyalı mikroskobik inceleme ve biyokimyasal analizler sonucunda growth of more than two types of microorganisms was identified. Kontaminasyon ? Repeat with a new sample is recommended if clinically indicated.	Growth detected
100002873175	URINE MICROSCOPIC EXAMINATION: Bol leukocytes observed. URINE CULTURE: 100.000 cfu/ml Escherichia coli, Pseudomonas aeruginosa grew. Antibiogram result is attached.	Growth detected
100002873448	URINE MICROSCOPIC EXAMINATION: 10-15 leukocytes observed. CULTURE RESULT: After incubation, when culture media were evaluated; gram-positive growth was detected yapılan boyalı mikroskobik inceleme ve biyokimyasal analizler sonucunda growth of more than two types of microorganisms was identified. Kontaminasyon ? Repeat with a new sample is recommended if clinically indicated.	Growth detected
100002873477	MATERYAL: 10.06.2025 Tarihli İdrar Kültürü. URINE CULTURE: 100.000 cfu/ml Escherichia coli grew. Antibiogram result is attached.	Growth detected
100002873611	URINE MICROSCOPIC EXAMINATION: 2-3 leukocytes observed. CULTURE RESULT: After incubation, when culture media were evaluated; gram-positive growth was detected yapılan boyalı mikroskobik inceleme ve biyokimyasal analizler sonucunda growth of more than two types of microorganisms was identified. Kontaminasyon ? Repeat with a new sample is recommended if clinically indicated.	Growth detected
100002873832	URINE MICROSCOPIC EXAMINATION: 4-5 leukocytes observed. CULTURE RESULT: After incubation, when culture media were evaluated; gram-positive growth was detected yapılan boyalı mikroskobik inceleme ve biyokimyasal analizler sonucunda growth of more than two types of microorganisms was identified. Kontaminasyon ? Repeat with a new sample is recommended if clinically indicated.	Growth detected
100002873883	URINE MICROSCOPIC EXAMINATION: Bol leukocytes observed. URINE CULTURE: 100.000 cfu/ml Klebsiella oxytoca grew. Antibiogram result is attached.	Growth detected
100002874061	URINE MICROSCOPIC EXAMINATION: 1-2 leukocytes observed. CULTURE RESULT: After incubation, when culture media were evaluated; gram pozitif ve gram negatif üreme olduğu yapılan boyalı mikroskobik inceleme ve biyokimyasal analizler sonucunda growth of more than two types of microorganisms was identified. Kontaminasyon ? Repeat with a new sample is recommended if clinically indicated.	Growth detected
100002874068	URINE MICROSCOPIC EXAMINATION: 1-2 leukocytes observed. CULTURE RESULT: 2.500 cfu/ml Streptococcus spp. grew. "European Committee on Antimicrobial Susceptibility Testing" (EUCAST) ve "The Clinical and Laboratory Standards Institute(CLSI)" Önerileri Doğrultusunda Antibiyogram yapılmamıştır.	Growth detected
100002874291	URINE MICROSCOPIC EXAMINATION: 6-8 leukocytes observed. CULTURE RESULT: After incubation, when culture media were evaluated; gram pozitif ve gram negatif üreme olduğu yapılan boyalı mikroskobik inceleme ve biyokimyasal analizler sonucunda growth of more than two types of microorganisms was identified. Kontaminasyon ? Repeat with a new sample is recommended if clinically indicated.	Growth detected
100002875166	URINE MICROSCOPIC EXAMINATION: 30-35 leukocytes observed. URINE CULTURE: 10.000 cfu/ml Escherichia coli grew. Antibiogram result is attached.	Growth detected
100002875792	URINE MICROSCOPIC EXAMINATION: 8-10 leukocytes observed. URINE CULTURE: 100.000 cfu/ml Klebsiella pneumoniae ssp pneumoniae grew. Antibiogram result is attached.	Growth detected
100002875874	URINE MICROSCOPIC EXAMINATION: 4-5 leukocytes observed. CULTURE RESULT: After incubation, when culture media were evaluated; gram-positive growth was detected yapılan boyalı mikroskobik inceleme ve biyokimyasal analizler sonucunda growth of more than two types of microorganisms was identified. Kontaminasyon ? Repeat with a new sample is recommended if clinically indicated.	Growth detected
100002876299	URINE MICROSCOPIC EXAMINATION: Bol leukocytes observed. URINE CULTURE: 100.000 cfu/ml Escherichia coli grew. Antibiogram result is attached.	Growth detected
100002876949	URINE MICROSCOPIC EXAMINATION: 2-3 leukocytes observed. CULTURE RESULT: After incubation, when culture media were evaluated; gram-positive growth was detected yapılan boyalı mikroskobik inceleme ve biyokimyasal analizler sonucunda growth of more than two types of microorganisms was identified. Kontaminasyon ? Repeat with a new sample is recommended if clinically indicated.	Growth detected
100002877012	URINE MICROSCOPIC EXAMINATION: 1-2 leukocytes observed. CULTURE RESULT: After incubation, when culture media were evaluated; gram-positive growth was detected yapılan boyalı mikroskobik inceleme ve biyokimyasal analizler sonucunda growth of more than two types of microorganisms was identified. Kontaminasyon ? Repeat with a new sample is recommended if clinically indicated.	Growth detected
100002877136	URINE MICROSCOPIC EXAMINATION: 4-5 leukocytes observed. CULTURE RESULT: After incubation, when culture media were evaluated; gram-positive growth was detected yapılan boyalı mikroskobik inceleme ve biyokimyasal analizler sonucunda growth of more than two types of microorganisms was identified. Kontaminasyon ? Repeat with a new sample is recommended if clinically indicated.	Growth detected
100002877189	URINE MICROSCOPIC EXAMINATION: 1-2 leukocytes observed. CULTURE RESULT: 2.500 cfu/ml Streptococcus spp. grew. "European Committee on Antimicrobial Susceptibility Testing" (EUCAST) ve "The Clinical and Laboratory Standards Institute(CLSI)" Önerileri Doğrultusunda Antibiyogram yapılmamıştır.	Growth detected
100002877606	URINE MICROSCOPIC EXAMINATION: 10-15 leukocytes observed. URINE CULTURE: 2.500 cfu/ml Escherichia coli grew. Antibiogram result is attached.	Growth detected
100002877696	URINE MICROSCOPIC EXAMINATION: 3-4 leukocytes observed. URINE CULTURE: 100.000 cfu/ml Klebsiella pneumoniae ssp pneumoniae grew. Antibiogram result is attached.	Growth detected
100002877856	URINE MICROSCOPIC EXAMINATION: 20-25 leukocytes observed. CULTURE RESULT: After incubation, when culture media were evaluated; gram-positive growth was detected yapılan boyalı mikroskobik inceleme ve biyokimyasal analizler sonucunda growth of more than two types of microorganisms was identified. Kontaminasyon ? Repeat with a new sample is recommended if clinically indicated.	Growth detected
100002878023	URINE MICROSCOPIC EXAMINATION: 2-3 leukocytes observed. CULTURE RESULT: After incubation, when culture media were evaluated; gram-positive growth was detected yapılan boyalı mikroskobik inceleme ve biyokimyasal analizler sonucunda growth of more than two types of microorganisms was identified. Kontaminasyon ? Repeat with a new sample is recommended if clinically indicated.	Growth detected
100002878030	URINE MICROSCOPIC EXAMINATION: Nadir leukocytes observed. CULTURE RESULT: After incubation, when culture media were evaluated; gram pozitif ve gram negatif üreme olduğu yapılan boyalı mikroskobik inceleme ve biyokimyasal analizler sonucunda growth of more than two types of microorganisms was identified. Kontaminasyon ? Repeat with a new sample is recommended if clinically indicated.	Growth detected
100002878069	URINE MICROSCOPIC EXAMINATION: 8-9 leukocytes observed. CULTURE RESULT: After incubation, when culture media were evaluated; gram pozitif ve gram negatif üreme olduğu yapılan boyalı mikroskobik inceleme ve biyokimyasal analizler sonucunda growth of more than two types of microorganisms was identified. Kontaminasyon ? Repeat with a new sample is recommended if clinically indicated.	Growth detected
100002878546	URINE MICROSCOPIC EXAMINATION: 2-3 leukocytes observed. URINE CULTURE: 100.000 cfu/ml Escherichia coli grew. Antibiogram result is attached.	Growth detected
100002878619	URINE MICROSCOPIC EXAMINATION: 8-10 leukocytes observed. CULTURE RESULT: After incubation, when culture media were evaluated; gram pozitif ve gram negatif üreme olduğu yapılan boyalı mikroskobik inceleme ve biyokimyasal analizler sonucunda growth of more than two types of microorganisms was identified. Kontaminasyon ? Repeat with a new sample is recommended if clinically indicated.	Growth detected
100002878698	URINE MICROSCOPIC EXAMINATION: 20-25 leukocytes observed. URINE CULTURE: 1.000 cfu/ml Escherichia coli grew. Antibiogram result is attached.	Growth detected
100002878991	URINE MICROSCOPIC EXAMINATION: 1-2 leukocytes observed. CULTURE RESULT: 2.500 cfu/ml Streptococcus spp. grew. "European Committee on Antimicrobial Susceptibility Testing" (EUCAST) ve "The Clinical and Laboratory Standards Institute(CLSI)" Önerileri Doğrultusunda Antibiyogram yapılmamıştır.	Growth detected
100002879151	URINE MICROSCOPIC EXAMINATION: Bol leukocytes observed. URINE CULTURE: 100.000 cfu/ml Escherichia coli grew. Antibiogram result is attached.	Growth detected
100002879336	URINE MICROSCOPIC EXAMINATION: 2-3 leukocytes observed. URINE CULTURE: 100.000 cfu/ml Escherichia coli grew. Antibiogram result is attached.	Growth detected
100002879341	URINE MICROSCOPIC EXAMINATION: 4-5 leukocytes observed. URINE CULTURE: 100.000 cfu/ml Escherichia coli grew. Antibiogram result is attached.	Growth detected
100002879804	URINE MICROSCOPIC EXAMINATION: 2-3 leukocytes observed. URINE CULTURE: 100.000 cfu/ml Klebsiella pneumoniae ssp pneumoniae grew. Antibiogram result is attached.	Growth detected
100002879836	URINE MICROSCOPIC EXAMINATION: Bol leukocytes observed. URINE CULTURE: 5.000 cfu/ml Streptococcus agalactiae (Strep. group B) grew. Antibiogram result is attached.	Growth detected
100002880077	URINE MICROSCOPIC EXAMINATION: Bol leukocytes observed. URINE CULTURE: 10.000 cfu/ml Escherichia coli grew. Antibiogram result is attached.	Growth detected
100002880266	URINE MICROSCOPIC EXAMINATION: 2-3 leukocytes observed. CULTURE RESULT: After incubation, when culture media were evaluated; gram pozitif ve gram negatif üreme olduğu yapılan boyalı mikroskobik inceleme ve biyokimyasal analizler sonucunda growth of more than two types of microorganisms was identified. Kontaminasyon ? Repeat with a new sample is recommended if clinically indicated.	Growth detected
100002880534	URINE MICROSCOPIC EXAMINATION: Bol leukocytes observed. CULTURE RESULT: After incubation, when culture media were evaluated; gram-positive growth was detected yapılan boyalı mikroskobik inceleme ve biyokimyasal analizler sonucunda growth of more than two types of microorganisms was identified. Kontaminasyon ? Repeat with a new sample is recommended if clinically indicated.	Growth detected
100002880639	URINE MICROSCOPIC EXAMINATION: 15-20 leukocytes observed. URINE CULTURE: 100.000 cfu/ml Escherichia coli grew. Antibiogram result is attached.	Growth detected
100002881070	URINE MICROSCOPIC EXAMINATION: 4-5 leukocytes observed. CULTURE RESULT: After incubation, when culture media were evaluated; gram pozitif ve gram negatif üreme olduğu yapılan boyalı mikroskobik inceleme ve biyokimyasal analizler sonucunda growth of more than two types of microorganisms was identified. Kontaminasyon ? Repeat with a new sample is recommended if clinically indicated.	Growth detected
100002881514	URINE MICROSCOPIC EXAMINATION: Bol leukocytes observed. URINE CULTURE: 100.000 cfu/ml Klebsiella pneumoniae ssp pneumoniae grew. Antibiogram result is attached.	Growth detected
100002881561	URINE MICROSCOPIC EXAMINATION: 2-3 leukocytes observed. URINE CULTURE: 2.500 cfu/ml Staphylococcus aureus grew. Antibiogram result is attached.	Growth detected
100002881829	URINE MICROSCOPIC EXAMINATION: 9-10 leukocytes observed. URINE CULTURE: 5.000 cfu/ml Escherichia coli grew. Antibiogram result is attached.	Growth detected
100002882281	URINE MICROSCOPIC EXAMINATION: 1-2 leukocytes observed. CULTURE RESULT: After incubation, when culture media were evaluated; gram pozitif ve gram negatif üreme olduğu yapılan boyalı mikroskobik inceleme ve biyokimyasal analizler sonucunda growth of more than two types of microorganisms was identified. Kontaminasyon ? Repeat with a new sample is recommended if clinically indicated.	Growth detected
100002882373	URINE MICROSCOPIC EXAMINATION: Bol leukocytes observed. CULTURE RESULT: After incubation, when culture media were evaluated; gram pozitif ve gram negatif üreme olduğu yapılan boyalı mikroskobik inceleme ve biyokimyasal analizler sonucunda growth of more than two types of microorganisms was identified. Kontaminasyon ? Repeat with a new sample is recommended if clinically indicated.	Growth detected
100002882471	URINE MICROSCOPIC EXAMINATION: 15-20 leukocytes observed. CULTURE RESULT: After incubation, when culture media were evaluated; gram-positive growth was detected yapılan boyalı mikroskobik inceleme ve biyokimyasal analizler sonucunda growth of more than two types of microorganisms was identified. Kontaminasyon ? Repeat with a new sample is recommended if clinically indicated.	Growth detected
100002882690	URINE MICROSCOPIC EXAMINATION: 1-2 leukocytes observed. URINE CULTURE: 100.000 cfu/ml Klebsiella spp. grew. Antibiogram result is attached.	Growth detected
100002882904	URINE MICROSCOPIC EXAMINATION: Bol leukocytes observed. URINE CULTURE: 100.000 cfu/ml Escherichia coli grew. Antibiogram result is attached.	Growth detected
100002883127	URINE MICROSCOPIC EXAMINATION: 2-3 leukocytes observed. CULTURE RESULT: 2.500 cfu/ml Streptococcus spp. grew. "European Committee on Antimicrobial Susceptibility Testing" (EUCAST) ve "The Clinical and Laboratory Standards Institute(CLSI)" Önerileri Doğrultusunda Antibiyogram yapılmamıştır.	Growth detected
100002883322	URINE MICROSCOPIC EXAMINATION: Bol leukocytes observed. URINE CULTURE: 100.000 cfu/ml Escherichia coli grew. Antibiogram result is attached.	Growth detected
100002883392	URINE MICROSCOPIC EXAMINATION: 4-5 leukocytes observed. CULTURE RESULT: After incubation, when culture media were evaluated; gram-positive growth was detected yapılan boyalı mikroskobik inceleme ve biyokimyasal analizler sonucunda growth of more than two types of microorganisms was identified. Kontaminasyon ? Repeat with a new sample is recommended if clinically indicated.	Growth detected
100002884332	URINE MICROSCOPIC EXAMINATION: 15-20 leukocytes observed. URINE CULTURE: 100.000 cfu/ml Escherichia coli grew. Antibiogram result is attached.	Growth detected
100002885165	URINE MICROSCOPIC EXAMINATION: 1-2 leukocytes observed. CULTURE RESULT: After incubation, when culture media were evaluated; gram-positive growth was detected yapılan boyalı mikroskobik inceleme ve biyokimyasal analizler sonucunda growth of more than two types of microorganisms was identified. Kontaminasyon ? Repeat with a new sample is recommended if clinically indicated.	Growth detected
100002885179	URINE MICROSCOPIC EXAMINATION: 2-3 leukocytes observed. CULTURE RESULT: 2.500 cfu/ml Streptococcus spp. grew. "European Committee on Antimicrobial Susceptibility Testing" (EUCAST) ve "The Clinical and Laboratory Standards Institute(CLSI)" Önerileri Doğrultusunda Antibiyogram yapılmamıştır.	Growth detected
100002885389	URINE MICROSCOPIC EXAMINATION: 4-5 leukocytes observed. CULTURE RESULT: After incubation, when culture media were evaluated; gram-positive growth was detected yapılan boyalı mikroskobik inceleme ve biyokimyasal analizler sonucunda growth of more than two types of microorganisms was identified. Kontaminasyon ? Repeat with a new sample is recommended if clinically indicated.	Growth detected
100002885414	URINE MICROSCOPIC EXAMINATION: Bol leukocytes observed. URINE CULTURE: 100.000 cfu/ml Escherichia coli grew. Antibiogram result is attached.	Growth detected
100002885682	URINE MICROSCOPIC EXAMINATION: 1-2 leukocytes observed. URINE CULTURE: 10.000 cfu/ml Proteus spp. grew. Antibiogram result is attached.	Growth detected
100002885771	URINE MICROSCOPIC EXAMINATION: 12-14 leukocytes observed. CULTURE RESULT: After incubation, when culture media were evaluated; gram pozitif ve gram negatif üreme olduğu yapılan boyalı mikroskobik inceleme ve biyokimyasal analizler sonucunda growth of more than two types of microorganisms was identified. Kontaminasyon ? Repeat with a new sample is recommended if clinically indicated.	Growth detected
100002885958	URINE MICROSCOPIC EXAMINATION: Bol leukocytes observed. URINE CULTURE: 100.000 cfu/ml Escherichia coli grew. Antibiogram result is attached.	Growth detected
100002886124	URINE MICROSCOPIC EXAMINATION: Nadir leukocytes observed. CULTURE RESULT: After incubation, when culture media were evaluated; gram pozitif ve gram negatif üreme olduğu yapılan boyalı mikroskobik inceleme ve biyokimyasal analizler sonucunda growth of more than two types of microorganisms was identified. Kontaminasyon ? Repeat with a new sample is recommended if clinically indicated.	Growth detected
100002886331	URINE MICROSCOPIC EXAMINATION: 3-4 leukocytes observed. CULTURE RESULT: After incubation, when culture media were evaluated; gram-positive growth was detected yapılan boyalı mikroskobik inceleme ve biyokimyasal analizler sonucunda growth of more than two types of microorganisms was identified. Kontaminasyon ? Repeat with a new sample is recommended if clinically indicated.	Growth detected
100002886421	URINE MICROSCOPIC EXAMINATION: 2-3 leukocytes observed. CULTURE RESULT: After incubation, when culture media were evaluated; gram pozitif ve gram negatif üreme olduğu yapılan boyalı mikroskobik inceleme ve biyokimyasal analizler sonucunda growth of more than two types of microorganisms was identified. Kontaminasyon ? Repeat with a new sample is recommended if clinically indicated.	Growth detected
100002886703	URINE MICROSCOPIC EXAMINATION: 3-4 leukocytes observed. CULTURE RESULT: After incubation, when culture media were evaluated; gram-positive growth was detected yapılan boyalı mikroskobik inceleme ve biyokimyasal analizler sonucunda growth of more than two types of microorganisms was identified. Kontaminasyon ? Repeat with a new sample is recommended if clinically indicated.	Growth detected
100002886809	URINE MICROSCOPIC EXAMINATION: 8-10 leukocytes observed. Gönderilen materyal; Koyun Kanlı-EMB Agara ekim yapıldı. İnkübasyon sonrasında maya hücrelerinin grewği görüldü. Üreyen kolonilerden tür tayini için Chromagar Candida besiyerine pasaj yapıldı. CULTURE RESULT: 100.000 cfu/ml Candida krusei grew.	Growth detected
100002886912	URINE MICROSCOPIC EXAMINATION: 30-35 leukocytes observed. CULTURE RESULT: After incubation, when culture media were evaluated; gram-positive growth was detected yapılan boyalı mikroskobik inceleme ve biyokimyasal analizler sonucunda growth of more than two types of microorganisms was identified. Kontaminasyon ? Repeat with a new sample is recommended if clinically indicated.	Growth detected
100002887246	URINE MICROSCOPIC EXAMINATION: Bol leukocytes observed. URINE CULTURE: 100.000 cfu/ml Escherichia coli grew. Antibiogram result is attached.	Growth detected
100002887271	URINE MICROSCOPIC EXAMINATION: 20-25 leukocytes observed. CULTURE RESULT: After incubation, when culture media were evaluated; gram pozitif ve gram negatif üreme olduğu yapılan boyalı mikroskobik inceleme ve biyokimyasal analizler sonucunda growth of more than two types of microorganisms was identified. Kontaminasyon ? Repeat with a new sample is recommended if clinically indicated.	Growth detected
100002887393	URINE MICROSCOPIC EXAMINATION: 1-2 leukocytes observed. CULTURE RESULT: After incubation, when culture media were evaluated; gram pozitif ve gram negatif üreme olduğu yapılan boyalı mikroskobik inceleme ve biyokimyasal analizler sonucunda growth of more than two types of microorganisms was identified. Kontaminasyon ? Repeat with a new sample is recommended if clinically indicated.	Growth detected
100002887998	URINE MICROSCOPIC EXAMINATION: 8-10 leukocytes observed. CULTURE RESULT: After incubation, when culture media were evaluated; gram-positive growth was detected yapılan boyalı mikroskobik inceleme ve biyokimyasal analizler sonucunda growth of more than two types of microorganisms was identified. Kontaminasyon ? Repeat with a new sample is recommended if clinically indicated.	Growth detected
100002888001	URINE MICROSCOPIC EXAMINATION: 1-2 leukocytes observed. CULTURE RESULT: After incubation, when culture media were evaluated; gram-positive growth was detected yapılan boyalı mikroskobik inceleme ve biyokimyasal analizler sonucunda growth of more than two types of microorganisms was identified. Kontaminasyon ? Repeat with a new sample is recommended if clinically indicated.	Growth detected
100002888041	URINE MICROSCOPIC EXAMINATION: 3-4 leukocytes observed. Gönderilen materyal; Koyun Kanlı-EMB Agara ekim yapıldı. İnkübasyon sonrasında maya hücrelerinin grewği görüldü. Üreyen kolonilerden tür tayini için Chromagar Candida besiyerine pasaj yapıldı. CULTURE RESULT: 2.500 cfu/ml Candida (non- albicans) spp. grew.	Growth detected
100002888277	URINE MICROSCOPIC EXAMINATION: 8-10 leukocytes observed. CULTURE RESULT: 2.500 cfu/ml Escherichia coli grew. "European Committee on Antimicrobial Susceptibility Testing" (EUCAST) ve "The Clinical and Laboratory Standards Institute(CLSI)" Önerileri Doğrultusunda Antibiyogram yapılmamıştır.	Growth detected
100002888456	URINE MICROSCOPIC EXAMINATION: Bol leukocytes observed. URINE CULTURE: 100.000 cfu/ml Enterococcus faecalis grew. Antibiogram result is attached.	Growth detected
100002888635	URINE MICROSCOPIC EXAMINATION: Bol leukocytes observed. URINE CULTURE: 100.000 cfu/ml Enterococcus faecalis grew. Antibiogram result is attached.	Growth detected
100002888910	URINE MICROSCOPIC EXAMINATION: Bol leukocytes observed. URINE CULTURE: 100.000 cfu/ml Pseudomonas aeruginosa grew. Antibiogram result is attached.	Growth detected
100002888966	URINE MICROSCOPIC EXAMINATION: Bol leukocytes observed. URINE CULTURE: 100.000 cfu/ml Escherichia coli grew. Antibiogram result is attached.	Growth detected
100002889009	URINE MICROSCOPIC EXAMINATION: 2-3 leukocytes observed. CULTURE RESULT: After incubation, when culture media were evaluated; gram pozitif ve gram negatif üreme olduğu yapılan boyalı mikroskobik inceleme ve biyokimyasal analizler sonucunda growth of more than two types of microorganisms was identified. Kontaminasyon ? Repeat with a new sample is recommended if clinically indicated.	Growth detected
100002889194	URINE MICROSCOPIC EXAMINATION: 15-20 leukocytes observed. URINE CULTURE: 2.500 cfu/mlKlebsiella pneumoniae ssp pneumoniae grew. Antibiogram result is attached.	Growth detected
100002889301	URINE MICROSCOPIC EXAMINATION: 10-15 leukocytes observed. URINE CULTURE: 100.000 cfu/ml Escherichia coli grew. Antibiogram result is attached.	Growth detected
100002890157	URINE MICROSCOPIC EXAMINATION: 10-15 leukocytes observed. URINE CULTURE: 2.500 cfu/ml Streptococcus pyogenes grew. "European Committee on Antimicrobial Susceptibility Testing" (EUCAST) ve "The Clinical and Laboratory Standards Institute(CLSI)" Önerileri Doğrultusunda Antibiyogram yapılmamıştır.	Growth detected
100002890822	URINE MICROSCOPIC EXAMINATION: 3-4 leukocytes observed. URINE CULTURE: 100.000 cfu/ml Escherichia coli grew. Antibiogram result is attached.	Growth detected
100002890852	URINE MICROSCOPIC EXAMINATION: Bol leukocytes observed. URINE CULTURE: 100.000 cfu/ml Escherichia coli grew. Antibiogram result is attached.	Growth detected
100002891124	URINE MICROSCOPIC EXAMINATION: 2-3 leukocytes observed. URINE CULTURE: 100.000 cfu/ml Streptococcus agalactiae (Strep. group B) grew. Antibiogram result is attached.	Growth detected
100002891650	URINE MICROSCOPIC EXAMINATION: Bol leukocytes observed. URINE CULTURE: 100.000 cfu/ml Escherichia coli grew. Antibiogram result is attached.	Growth detected
100002891923	URINE MICROSCOPIC EXAMINATION: 15-20 leukocytes observed. URINE CULTURE: 100.000 cfu/ml Escherichia coli grew. Antibiogram result is attached.	Growth detected
100002892283	URINE MICROSCOPIC EXAMINATION: Bol leukocytes observed. URINE CULTURE: 10.000 cfu/ml Proteus spp. grew. Antibiogram result is attached.	Growth detected
100002892421	URINE MICROSCOPIC EXAMINATION: Bol leukocytes observed. URINE CULTURE: 100.000 cfu/ml Pseudomonas aeruginosa grew. Antibiogram result is attached.	Growth detected
100002892440	URINE MICROSCOPIC EXAMINATION: Bol leukocytes observed. URINE CULTURE: 100.000 cfu/ml Enterobacter cloacae grew. Antibiogram result is attached.	Growth detected
100002892678	URINE MICROSCOPIC EXAMINATION: Bol leukocytes observed. URINE CULTURE: 100.000 cfu/ml Escherichia coli grew. Antibiogram result is attached.	Growth detected
100002892894	URINE MICROSCOPIC EXAMINATION: 3-4 leukocytes observed. CULTURE RESULT: 2.500 cfu/ml Streptococcus spp. grew. "European Committee on Antimicrobial Susceptibility Testing" (EUCAST) ve "The Clinical and Laboratory Standards Institute(CLSI)" Önerileri Doğrultusunda Antibiyogram yapılmamıştır.	Growth detected
100002893080	URINE MICROSCOPIC EXAMINATION: 5-6 leukocytes observed. CULTURE RESULT: After incubation, when culture media were evaluated; gram-positive growth was detected yapılan boyalı mikroskobik inceleme ve biyokimyasal analizler sonucunda growth of more than two types of microorganisms was identified. Kontaminasyon ? Repeat with a new sample is recommended if clinically indicated.	Growth detected
100002893149	URINE MICROSCOPIC EXAMINATION: 1-2 leukocytes observed. CULTURE RESULT: After incubation, when culture media were evaluated; gram-positive growth was detected yapılan boyalı mikroskobik inceleme ve biyokimyasal analizler sonucunda growth of more than two types of microorganisms was identified. Kontaminasyon ? Repeat with a new sample is recommended if clinically indicated.	Growth detected
100002893623	URINE MICROSCOPIC EXAMINATION: 1-2 leukocytes observed. URINE CULTURE: 100.000 cfu/ml Streptococcus agalactiae (Strep. group B) grew. Antibiogram result is attached.	Growth detected
100002893729	URINE MICROSCOPIC EXAMINATION: Nadir leukocytes observed. CULTURE RESULT: After incubation, when culture media were evaluated; gram pozitif ve gram negatif üreme olduğu yapılan boyalı mikroskobik inceleme ve biyokimyasal analizler sonucunda growth of more than two types of microorganisms was identified. Kontaminasyon ? Repeat with a new sample is recommended if clinically indicated.	Growth detected
100002893950	URINE MICROSCOPIC EXAMINATION: 2-3 leukocytes observed. URINE CULTURE: 100.000 cfu/ml Escherichia coli grew. Antibiogram result is attached.	Growth detected
100002893958	URINE MICROSCOPIC EXAMINATION: Bol leukocytes observed. URINE CULTURE: 100.000 cfu/ml Klebsiella aerogenes grew. Antibiogram result is attached.	Growth detected
100002894170	URINE MICROSCOPIC EXAMINATION: 2-3 leukocytes observed. CULTURE RESULT: After incubation, when culture media were evaluated; gram pozitif ve gram negatif üreme olduğu yapılan boyalı mikroskobik inceleme ve biyokimyasal analizler sonucunda growth of more than two types of microorganisms was identified. Kontaminasyon ? Repeat with a new sample is recommended if clinically indicated.	Growth detected
100002894295	URINE MICROSCOPIC EXAMINATION: 1-2 leukocytes observed. CULTURE RESULT: After incubation, when culture media were evaluated; gram pozitif ve gram negatif üreme olduğu yapılan boyalı mikroskobik inceleme ve biyokimyasal analizler sonucunda growth of more than two types of microorganisms was identified. Kontaminasyon ? Repeat with a new sample is recommended if clinically indicated.	Growth detected
100002894337	URINE MICROSCOPIC EXAMINATION: Bol leukocytes observed. URINE CULTURE: 2.500 cfu/ml Escherichia coli grew. Antibiogram result is attached.	Growth detected
100002894366	URINE MICROSCOPIC EXAMINATION: 3-4 leukocytes observed. CULTURE RESULT: After incubation, when culture media were evaluated; gram-positive growth was detected yapılan boyalı mikroskobik inceleme ve biyokimyasal analizler sonucunda growth of more than two types of microorganisms was identified. Kontaminasyon ? Repeat with a new sample is recommended if clinically indicated.	Growth detected
100002894445	URINE MICROSCOPIC EXAMINATION: 1-2 leukocytes observed. CULTURE RESULT: After incubation, when culture media were evaluated; gram pozitif ve gram negatif üreme olduğu yapılan boyalı mikroskobik inceleme ve biyokimyasal analizler sonucunda growth of more than two types of microorganisms was identified. Kontaminasyon ? Repeat with a new sample is recommended if clinically indicated.	Growth detected
100002894702	URINE MICROSCOPIC EXAMINATION: 2-3 leukocytes observed. CULTURE RESULT: After incubation, when culture media were evaluated; gram-positive growth was detected yapılan boyalı mikroskobik inceleme ve biyokimyasal analizler sonucunda growth of more than two types of microorganisms was identified. Kontaminasyon ? Repeat with a new sample is recommended if clinically indicated.	Growth detected
100002895742	URINE MICROSCOPIC EXAMINATION: 2-3 leukocytes observed. CULTURE RESULT: After incubation, when culture media were evaluated; gram pozitif ve gram negatif üreme olduğu yapılan boyalı mikroskobik inceleme ve biyokimyasal analizler sonucunda growth of more than two types of microorganisms was identified. Kontaminasyon ? Repeat with a new sample is recommended if clinically indicated.	Growth detected
100002896135	URINE MICROSCOPIC EXAMINATION: Bol leukocytes observed. CULTURE RESULT: After incubation, when culture media were evaluated; gram-positive growth was detected yapılan boyalı mikroskobik inceleme ve biyokimyasal analizler sonucunda growth of more than two types of microorganisms was identified. Kontaminasyon ? Repeat with a new sample is recommended if clinically indicated.	Growth detected
100002896721	URINE MICROSCOPIC EXAMINATION: 1-2 leukocytes observed. CULTURE RESULT: After incubation, when culture media were evaluated; gram-positive growth was detected yapılan boyalı mikroskobik inceleme ve biyokimyasal analizler sonucunda growth of more than two types of microorganisms was identified. Kontaminasyon ? Repeat with a new sample is recommended if clinically indicated.	Growth detected
100002896892	URINE MICROSCOPIC EXAMINATION: Bol leukocytes observed. CULTURE RESULT: After incubation, when culture media were evaluated; gram-positive growth was detected yapılan boyalı mikroskobik inceleme ve biyokimyasal analizler sonucunda growth of more than two types of microorganisms was identified. Kontaminasyon ? Repeat with a new sample is recommended if clinically indicated.	Growth detected
100002897048	URINE MICROSCOPIC EXAMINATION: Bol leukocytes observed. URINE CULTURE: 100.000 cfu/ml Klebsiella oxytoca grew. Antibiogram result is attached.	Growth detected
100002897374	URINE MICROSCOPIC EXAMINATION: 4-5 leukocytes observed. URINE CULTURE: 10.000 cfu/ml Streptococcus agalactiae (Strep. group B) grew. Antibiogram result is attached.	Growth detected
100002897452	URINE MICROSCOPIC EXAMINATION: 2-3 leukocytes observed. URINE CULTURE: 100.000 cfu/ml Koagülaz Negatif(-) Stafilokok grew. Antibiogram result is attached.	Growth detected
100002897614	URINE MICROSCOPIC EXAMINATION: 1-2 leukocytes observed. URINE CULTURE: 100.000 cfu/ml Staphylococcus saprophyticus grew. Antibiogram result is attached.	Growth detected
100002898043	URINE MICROSCOPIC EXAMINATION: 10-15 leukocytes observed. URINE CULTURE: 100.000 cfu/ml Escherichia coli grew. Antibiogram result is attached.	Growth detected
100002898069	URINE MICROSCOPIC EXAMINATION: 2-3 leukocytes observed. CULTURE RESULT: After incubation, when culture media were evaluated; gram pozitif ve gram negatif üreme olduğu yapılan boyalı mikroskobik inceleme ve biyokimyasal analizler sonucunda growth of more than two types of microorganisms was identified. Kontaminasyon ? Repeat with a new sample is recommended if clinically indicated.	Growth detected
100002898147	URINE MICROSCOPIC EXAMINATION: Bol leukocytes observed. URINE CULTURE: 100.000 cfu/ml Escherichia coli grew. Antibiogram result is attached.	Growth detected
100002898201	URINE MICROSCOPIC EXAMINATION: 20-25 leukocytes observed. URINE CULTURE: 100.000 cfu/ml Escherichia coli grew. Antibiogram result is attached.	Growth detected
100002898344	URINE MICROSCOPIC EXAMINATION: 2-3 leukocytes observed. CULTURE RESULT: After incubation, when culture media were evaluated; gram pozitif ve gram negatif üreme olduğu yapılan boyalı mikroskobik inceleme ve biyokimyasal analizler sonucunda growth of more than two types of microorganisms was identified. Kontaminasyon ? Repeat with a new sample is recommended if clinically indicated.	Growth detected
100002898412	URINE MICROSCOPIC EXAMINATION: 10-15 leukocytes observed. CULTURE RESULT: After incubation, when culture media were evaluated; gram-positive growth was detected yapılan boyalı mikroskobik inceleme ve biyokimyasal analizler sonucunda growth of more than two types of microorganisms was identified. Kontaminasyon ? Repeat with a new sample is recommended if clinically indicated.	Growth detected
100002898631	URINE MICROSCOPIC EXAMINATION: 3-4 leukocytes observed. URINE CULTURE: 100.000 cfu/ml Escherichia coli grew. Antibiogram result is attached.	Growth detected
100002898680	URINE MICROSCOPIC EXAMINATION: 2-3 leukocytes observed. CULTURE RESULT: After incubation, when culture media were evaluated; gram pozitif ve gram negatif üreme olduğu yapılan boyalı mikroskobik inceleme ve biyokimyasal analizler sonucunda growth of more than two types of microorganisms was identified. Kontaminasyon ? Repeat with a new sample is recommended if clinically indicated.	Growth detected
100002898687	URINE MICROSCOPIC EXAMINATION: 4-5 leukocytes observed. URINE CULTURE: 10.000 cfu/ml Escherichia coli grew. Antibiogram result is attached.	Growth detected
100002898810	URINE MICROSCOPIC EXAMINATION: Bol leukocytes observed. URINE CULTURE: 100.000 cfu/ml Escherichia coli grew. Antibiogram result is attached.	Growth detected
100002898974	URINE MICROSCOPIC EXAMINATION: Bol leukocytes observed. URINE CULTURE: 100.000 cfu/ml Escherichia coli grew. Antibiogram result is attached.	Growth detected
100002899113	URINE MICROSCOPIC EXAMINATION: Bol leukocytes observed. URINE CULTURE: 100.000 cfu/ml Staphylococcus hominis grew. Antibiogram result is attached.	Growth detected
100002899548	URINE MICROSCOPIC EXAMINATION: 3-4 leukocytes observed. URINE CULTURE: 10.000 cfu/ml Escherichia coli grew. Antibiogram result is attached.	Growth detected
100002899712	URINE MICROSCOPIC EXAMINATION: Bol leukocytes observed. URINE CULTURE: 100.000 cfu/ml Escherichia coli grew. Antibiogram result is attached.	Growth detected
100002899850	URINE MICROSCOPIC EXAMINATION: Bol leukocytes observed. URINE CULTURE: 100.000 cfu/ml Escherichia coli grew. Antibiogram result is attached.	Growth detected
100002899909	URINE MICROSCOPIC EXAMINATION: 4-5 leukocytes observed. CULTURE RESULT: After incubation, when culture media were evaluated; gram-positive growth was detected yapılan boyalı mikroskobik inceleme ve biyokimyasal analizler sonucunda growth of more than two types of microorganisms was identified. Kontaminasyon ? Repeat with a new sample is recommended if clinically indicated.	Growth detected
100002900073	URINE MICROSCOPIC EXAMINATION: Bol leukocytes observed. URINE CULTURE: 100.000 cfu/ml Escherichia coli grew. Antibiogram result is attached.	Growth detected
100002900439	URINE MICROSCOPIC EXAMINATION: 2-3 leukocytes observed. CULTURE RESULT: After incubation, when culture media were evaluated; gram pozitif ve gram negatif üreme olduğu yapılan boyalı mikroskobik inceleme ve biyokimyasal analizler sonucunda growth of more than two types of microorganisms was identified. Kontaminasyon ? Repeat with a new sample is recommended if clinically indicated.	Growth detected
100002900895	URINE MICROSCOPIC EXAMINATION: 1-2 leukocytes observed. CULTURE RESULT: After incubation, when culture media were evaluated; gram pozitif ve gram negatif üreme olduğu yapılan boyalı mikroskobik inceleme ve biyokimyasal analizler sonucunda growth of more than two types of microorganisms was identified. Kontaminasyon ? Repeat with a new sample is recommended if clinically indicated.	Growth detected
100002901052	URINE MICROSCOPIC EXAMINATION: 15-20 leukocytes observed. URINE CULTURE: 100.000 cfu/ml Escherichia coli grew. Antibiogram result is attached.	Growth detected
100002901076	URINE MICROSCOPIC EXAMINATION: 4-5 leukocytes observed. CULTURE RESULT: After incubation, when culture media were evaluated; gram-positive growth was detected yapılan boyalı mikroskobik inceleme ve biyokimyasal analizler sonucunda growth of more than two types of microorganisms was identified. Kontaminasyon ? Repeat with a new sample is recommended if clinically indicated.	Growth detected
100002901451	URINE MICROSCOPIC EXAMINATION: 10-15 leukocytes observed. URINE CULTURE: 100.000 cfu/ml Pseudomonas aeruginosa ve Escherichia coli grew. Antibiogram result is attached.	Growth detected
100002901506	URINE MICROSCOPIC EXAMINATION: 6-7 leukocytes observed. CULTURE RESULT: After incubation, when culture media were evaluated; gram pozitif ve gram negatif üreme olduğu yapılan boyalı mikroskobik inceleme ve biyokimyasal analizler sonucunda growth of more than two types of microorganisms was identified. Kontaminasyon ? Repeat with a new sample is recommended if clinically indicated.	Growth detected
100002901900	URINE MICROSCOPIC EXAMINATION: 5-6 leukocytes observed. CULTURE RESULT: After incubation, when culture media were evaluated; gram pozitif ve gram negatif üreme olduğu yapılan boyalı mikroskobik inceleme ve biyokimyasal analizler sonucunda growth of more than two types of microorganisms was identified. Kontaminasyon ? Repeat with a new sample is recommended if clinically indicated.	Growth detected
100002902131	URINE MICROSCOPIC EXAMINATION: 6-7 leukocytes observed. CULTURE RESULT: After incubation, when culture media were evaluated; gram-positive growth was detected yapılan boyalı mikroskobik inceleme ve biyokimyasal analizler sonucunda growth of more than two types of microorganisms was identified. Kontaminasyon ? Repeat with a new sample is recommended if clinically indicated.	Growth detected
100002902376	URINE MICROSCOPIC EXAMINATION: Bol leukocytes observed. URINE CULTURE: 100.000 cfu/ml Streptococcus agalactiae (Strep. group B) grew. Antibiogram result is attached.	Growth detected
100002902970	URINE MICROSCOPIC EXAMINATION: 3-4 leukocytes observed. CULTURE RESULT: 2.500 cfu/ml Escherichia coli grew. "European Committee on Antimicrobial Susceptibility Testing" (EUCAST) ve "The Clinical and Laboratory Standards Institute(CLSI)" Önerileri Doğrultusunda Antibiyogram yapılmamıştır.	Growth detected
100002903144	URINE MICROSCOPIC EXAMINATION: 4-5 leukocytes observed. CULTURE RESULT: After incubation, when culture media were evaluated; gram pozitif ve gram negatif üreme olduğu yapılan boyalı mikroskobik inceleme ve biyokimyasal analizler sonucunda growth of more than two types of microorganisms was identified. Kontaminasyon ? Repeat with a new sample is recommended if clinically indicated.	Growth detected
100002903763	URINE MICROSCOPIC EXAMINATION: 10-12 leukocytes observed. CULTURE RESULT: After incubation, when culture media were evaluated; gram pozitif ve gram negatif üreme olduğu yapılan boyalı mikroskobik inceleme ve biyokimyasal analizler sonucunda growth of more than two types of microorganisms was identified. Kontaminasyon ? Repeat with a new sample is recommended if clinically indicated.	Growth detected
100002904163	URINE MICROSCOPIC EXAMINATION: Bol leukocytes observed. URINE CULTURE: 100.000 cfu/ml Escherichia coli grew. Antibiogram result is attached.	Growth detected
100002904457	URINE MICROSCOPIC EXAMINATION: 8-10 leukocytes observed. URINE CULTURE: 100.000 cfu/ml Klebsiella pneumoniae ssp pneumoniae grew. Antibiogram result is attached.	Growth detected
100002904901	URINE MICROSCOPIC EXAMINATION: 4-5 leukocytes observed. URINE CULTURE: 2.500 cfu/ml Klebsiella pneumoniae ssp pneumoniae grew. Antibiogram result is attached.	Growth detected
100002904909	URINE MICROSCOPIC EXAMINATION: Bol leukocytes observed. CULTURE RESULT: After incubation, when culture media were evaluated; gram-positive growth was detected yapılan boyalı mikroskobik inceleme ve biyokimyasal analizler sonucunda growth of more than two types of microorganisms was identified. Kontaminasyon ? Repeat with a new sample is recommended if clinically indicated.	Growth detected
100002905001	URINE MICROSCOPIC EXAMINATION: Bol leukocytes observed. Gönderilen materyal; Koyun Kanlı-EMB Agara ekim yapıldı. İnkübasyon sonrasında maya hücrelerinin grewği görüldü. Üreyen kolonilerden tür tayini için Chromagar Candida besiyerine pasaj yapıldı. CULTURE RESULT: 2.500 cfu/ml Candida albicans grew.	Growth detected
100002905005	URINE MICROSCOPIC EXAMINATION: 3-4 leukocytes observed. CULTURE RESULT: After incubation, when culture media were evaluated; gram-positive growth was detected yapılan boyalı mikroskobik inceleme ve biyokimyasal analizler sonucunda growth of more than two types of microorganisms was identified. Kontaminasyon ? Repeat with a new sample is recommended if clinically indicated.	Growth detected
100002905149	URINE MICROSCOPIC EXAMINATION: Bol leukocytes observed. URINE CULTURE: 100.000 cfu/ml Escherichia coli grew. Antibiogram result is attached.	Growth detected
100002905905	URINE MICROSCOPIC EXAMINATION: Bol leukocytes observed. CULTURE RESULT: After incubation, when culture media were evaluated; gram pozitif ve gram negatif üreme olduğu yapılan boyalı mikroskobik inceleme ve biyokimyasal analizler sonucunda growth of more than two types of microorganisms was identified. Kontaminasyon ? Repeat with a new sample is recommended if clinically indicated.	Growth detected
100002906297	URINE MICROSCOPIC EXAMINATION: 4-5 leukocytes observed. CULTURE RESULT: After incubation, when culture media were evaluated; gram-positive growth was detected yapılan boyalı mikroskobik inceleme ve biyokimyasal analizler sonucunda growth of more than two types of microorganisms was identified. Kontaminasyon ? Repeat with a new sample is recommended if clinically indicated.	Growth detected
100002906531	URINE MICROSCOPIC EXAMINATION: Bol leukocytes observed. URINE CULTURE: 100.000 cfu/ml Proteus mirabilis grew. Antibiogram result is attached.	Growth detected
100002906907	URINE MICROSCOPIC EXAMINATION: Bol leukocytes observed. URINE CULTURE: 100.000 cfu/ml Klebsiella pneumoniae ssp pneumoniae grew. Antibiogram result is attached.	Growth detected
100002907299	URINE MICROSCOPIC EXAMINATION: 2-3 leukocytes observed. CULTURE RESULT: After incubation, when culture media were evaluated; gram-positive growth was detected yapılan boyalı mikroskobik inceleme ve biyokimyasal analizler sonucunda growth of more than two types of microorganisms was identified. Kontaminasyon ? Repeat with a new sample is recommended if clinically indicated.	Growth detected
100002907368	URINE MICROSCOPIC EXAMINATION: Bol leukocytes observed. URINE CULTURE: 100.000 cfu/ml Escherichia coli grew. Antibiogram result is attached.	Growth detected
100002907643	URINE MICROSCOPIC EXAMINATION: Bol leukocytes observed. URINE CULTURE: 5.000 cfu/ml Escherichia coli grew. Antibiogram result is attached.	Growth detected
100002907768	URINE MICROSCOPIC EXAMINATION: Bol leukocytes observed. URINE CULTURE: 100.000 cfu/ml Pseudomonas aeruginosa grew. Antibiogram result is attached.	Growth detected
100002908167	URINE MICROSCOPIC EXAMINATION: Bol leukocytes observed. CULTURE RESULT: After incubation, when culture media were evaluated; gram pozitif ve gram negatif üreme olduğu yapılan boyalı mikroskobik inceleme ve biyokimyasal analizler sonucunda growth of more than two types of microorganisms was identified. Kontaminasyon ? Repeat with a new sample is recommended if clinically indicated.	Growth detected
100002908968	URINE MICROSCOPIC EXAMINATION: 15-20 leukocytes observed. Gönderilen materyal; Koyun Kanlı-EMB Agara ekim yapıldı. İnkübasyon sonrasında maya hücrelerinin grewği görüldü. Üreyen kolonilerden tür tayini için Chromagar Candida besiyerine pasaj yapıldı. CULTURE RESULT: 2.500 cfu/ml Candida albicans grew.	Growth detected
100002909237	URINE MICROSCOPIC EXAMINATION: 5-6 leukocytes observed. URINE CULTURE: 100.000 cfu/ml Escherichia coli grew. Antibiogram result is attached.	Growth detected
100002909415	URINE MICROSCOPIC EXAMINATION: 8-10 leukocytes observed. URINE CULTURE: 100.000 cfu/ml Escherichia coli grew. Antibiogram result is attached.	Growth detected
100002909423	URINE MICROSCOPIC EXAMINATION: 1-2 leukocytes observed. CULTURE RESULT: After incubation, when culture media were evaluated; gram pozitif ve gram negatif üreme olduğu yapılan boyalı mikroskobik inceleme ve biyokimyasal analizler sonucunda growth of more than two types of microorganisms was identified. Kontaminasyon ? Repeat with a new sample is recommended if clinically indicated.	Growth detected
100002909451	URINE MICROSCOPIC EXAMINATION: 7-8 leukocytes observed. URINE CULTURE: 100.000 cfu/ml Klebsiella pneumoniae ssp pneumoniae grew. Antibiogram result is attached.	Growth detected
100002909455	URINE MICROSCOPIC EXAMINATION: 2-3 leukocytes observed. CULTURE RESULT: After incubation, when culture media were evaluated; gram pozitif ve gram negatif üreme olduğu yapılan boyalı mikroskobik inceleme ve biyokimyasal analizler sonucunda growth of more than two types of microorganisms was identified. Kontaminasyon ? Repeat with a new sample is recommended if clinically indicated.	Growth detected
100002909594	URINE MICROSCOPIC EXAMINATION: 25-30 leukocytes observed. URINE CULTURE: 100.000 cfu/ml Escherichia coli grew. Antibiogram result is attached.	Growth detected
100002909726	URINE MICROSCOPIC EXAMINATION: 3-4 leukocytes observed. CULTURE RESULT: 2.500 cfu/ml Escherichia coli grew. "European Committee on Antimicrobial Susceptibility Testing" (EUCAST) ve "The Clinical and Laboratory Standards Institute(CLSI)" Önerileri Doğrultusunda Antibiyogram yapılmamıştır.	Growth detected
100002909781	URINE MICROSCOPIC EXAMINATION: Bol leukocytes observed. URINE CULTURE: 100.000 cfu/ml Klebsiella pneumoniae ssp pneumoniae grew. Antibiogram result is attached.	Growth detected
100002910132	URINE MICROSCOPIC EXAMINATION: Bol leukocytes observed. URINE CULTURE: 100.000 cfu/ml Escherichia coli grew. Antibiogram result is attached.	Growth detected
100002910244	URINE MICROSCOPIC EXAMINATION: Bol leukocytes observed. URINE CULTURE: 100.000 cfu/ml Escherichia coli grew. Antibiogram result is attached.	Growth detected
100002910420	URINE MICROSCOPIC EXAMINATION: Bol leukocytes observed. URINE CULTURE: 100.000 cfu/ml Klebsiella spp. grew. Antibiogram result is attached.	Growth detected
100002910601	URINE MICROSCOPIC EXAMINATION: 5-6 leukocytes observed. CULTURE RESULT: After incubation, when culture media were evaluated; gram pozitif ve gram negatif üreme olduğu yapılan boyalı mikroskobik inceleme ve biyokimyasal analizler sonucunda growth of more than two types of microorganisms was identified. Kontaminasyon ? Repeat with a new sample is recommended if clinically indicated.	Growth detected
100002910688	URINE MICROSCOPIC EXAMINATION: 8-10 leukocytes observed. CULTURE RESULT: After incubation, when culture media were evaluated; gram pozitif ve gram negatif üreme olduğu yapılan boyalı mikroskobik inceleme ve biyokimyasal analizler sonucunda growth of more than two types of microorganisms was identified. Kontaminasyon ? Repeat with a new sample is recommended if clinically indicated.	Growth detected
100002910731	URINE MICROSCOPIC EXAMINATION: 2-3 leukocytes observed. CULTURE RESULT: After incubation, when culture media were evaluated; gram pozitif ve gram negatif üreme olduğu yapılan boyalı mikroskobik inceleme ve biyokimyasal analizler sonucunda growth of more than two types of microorganisms was identified. Kontaminasyon ? Repeat with a new sample is recommended if clinically indicated.	Growth detected
100002910859	URINE MICROSCOPIC EXAMINATION: 1-2 leukocytes observed. CULTURE RESULT: After incubation, when culture media were evaluated; gram pozitif ve gram negatif üreme olduğu yapılan boyalı mikroskobik inceleme ve biyokimyasal analizler sonucunda growth of more than two types of microorganisms was identified. Kontaminasyon ? Repeat with a new sample is recommended if clinically indicated.	Growth detected
100002910877	URINE MICROSCOPIC EXAMINATION: Bol leukocytes observed. URINE CULTURE: 100.000 cfu/ml Escherichia coli grew. Antibiogram result is attached.	Growth detected
100002910916	URINE MICROSCOPIC EXAMINATION: 3-4 leukocytes observed. CULTURE RESULT: After incubation, when culture media were evaluated; gram pozitif ve gram negatif üreme olduğu yapılan boyalı mikroskobik inceleme ve biyokimyasal analizler sonucunda growth of more than two types of microorganisms was identified. Kontaminasyon ? Repeat with a new sample is recommended if clinically indicated.	Growth detected
100002911049	URINE MICROSCOPIC EXAMINATION: 8-10 leukocytes observed. URINE CULTURE: 500 cfu/ml Candida spp. grew.	Growth detected
100002911315	URINE MICROSCOPIC EXAMINATION: 5-6 leukocytes observed. CULTURE RESULT: After incubation, when culture media were evaluated; gram-positive growth was detected yapılan boyalı mikroskobik inceleme ve biyokimyasal analizler sonucunda growth of more than two types of microorganisms was identified. Kontaminasyon ? Repeat with a new sample is recommended if clinically indicated.	Growth detected
100002911914	URINE MICROSCOPIC EXAMINATION: 2-3 leukocytes observed. CULTURE RESULT: After incubation, when culture media were evaluated; gram pozitif ve gram negatif üreme olduğu yapılan boyalı mikroskobik inceleme ve biyokimyasal analizler sonucunda growth of more than two types of microorganisms was identified. Kontaminasyon ? Repeat with a new sample is recommended if clinically indicated.	Growth detected
100002911993	URINE MICROSCOPIC EXAMINATION: 2-3 leukocytes observed. CULTURE RESULT: After incubation, when culture media were evaluated; gram pozitif ve gram negatif üreme olduğu yapılan boyalı mikroskobik inceleme ve biyokimyasal analizler sonucunda growth of more than two types of microorganisms was identified. Kontaminasyon ? Repeat with a new sample is recommended if clinically indicated.	Growth detected
100002912138	URINE MICROSCOPIC EXAMINATION: 5-6 leukocytes observed. CULTURE RESULT: After incubation, when culture media were evaluated; gram pozitif ve gram negatif üreme olduğu yapılan boyalı mikroskobik inceleme ve biyokimyasal analizler sonucunda growth of more than two types of microorganisms was identified. Kontaminasyon ? Repeat with a new sample is recommended if clinically indicated.	Growth detected
100002912359	URINE MICROSCOPIC EXAMINATION: 4-5 leukocytes observed. CULTURE RESULT: After incubation, when culture media were evaluated; gram-positive growth was detected yapılan boyalı mikroskobik inceleme ve biyokimyasal analizler sonucunda growth of more than two types of microorganisms was identified. Kontaminasyon ? Repeat with a new sample is recommended if clinically indicated.	Growth detected
100002912646	URINE MICROSCOPIC EXAMINATION: 8-10 leukocytes observed. CULTURE RESULT: After incubation, when culture media were evaluated; gram-positive growth was detected yapılan boyalı mikroskobik inceleme ve biyokimyasal analizler sonucunda growth of more than two types of microorganisms was identified. Kontaminasyon ? Repeat with a new sample is recommended if clinically indicated.	Growth detected
100002912833	URINE MICROSCOPIC EXAMINATION: Bol leukocytes observed. URINE CULTURE: 100.000 cfu/ml Escherichia coli grew. Antibiogram result is attached.	Growth detected
100002912916	URINE MICROSCOPIC EXAMINATION: 5-6 leukocytes observed. CULTURE RESULT: After incubation, when culture media were evaluated; gram pozitif ve gram negatif üreme olduğu yapılan boyalı mikroskobik inceleme ve biyokimyasal analizler sonucunda growth of more than two types of microorganisms was identified. Kontaminasyon ? Repeat with a new sample is recommended if clinically indicated.	Growth detected
100002913089	URINE MICROSCOPIC EXAMINATION: 1-2 leukocytes observed. URINE CULTURE: 100.000 cfu/ml Escherichia coli grew. Antibiogram result is attached.	Growth detected
100002913246	URINE MICROSCOPIC EXAMINATION: Bol leukocytes observed. CULTURE RESULT: After incubation, when culture media were evaluated; gram pozitif ve gram negatif üreme olduğu yapılan boyalı mikroskobik inceleme ve biyokimyasal analizler sonucunda growth of more than two types of microorganisms was identified. Kontaminasyon ? Repeat with a new sample is recommended if clinically indicated.	Growth detected
100002913683	URINE MICROSCOPIC EXAMINATION: 8-10 leukocytes observed. URINE CULTURE: 100.000 cfu/ml Escherichia coli grew. Antibiogram result is attached.	Growth detected
100002913717	URINE MICROSCOPIC EXAMINATION: 8-9 leukocytes observed. CULTURE RESULT: After incubation, when culture media were evaluated; gram-positive growth was detected yapılan boyalı mikroskobik inceleme ve biyokimyasal analizler sonucunda growth of more than two types of microorganisms was identified. Kontaminasyon ? Repeat with a new sample is recommended if clinically indicated.	Growth detected
100002913862	URINE MICROSCOPIC EXAMINATION: 4-5 leukocytes observed. Gönderilen materyal; Koyun Kanlı-EMB Agara ekim yapıldı. İnkübasyon sonrasında maya hücrelerinin grewği görüldü. Üreyen kolonilerden tür tayini için Chromagar Candida besiyerine pasaj yapıldı. CULTURE RESULT: 100.000 cfu/ml Candida spp. ( non- albicans) grew.	Growth detected
100002914329	URINE MICROSCOPIC EXAMINATION: 25-30 leukocytes observed. CULTURE RESULT: After incubation, when culture media were evaluated; gram-positive growth was detected yapılan boyalı mikroskobik inceleme ve biyokimyasal analizler sonucunda growth of more than two types of microorganisms was identified. Kontaminasyon ? Repeat with a new sample is recommended if clinically indicated.	Growth detected
100002914424	CULTURE RESULT: After incubation, when culture media were evaluated; gram pozitif ve gram negatif üreme olduğu yapılan boyalı mikroskobik inceleme ve biyokimyasal analizler sonucunda growth of more than two types of microorganisms was identified. Kontaminasyon ? Repeat with a new sample is recommended if clinically indicated.	Growth detected
100002914892	URINE MICROSCOPIC EXAMINATION: 3-4 leukocytes observed. CULTURE RESULT: After incubation, when culture media were evaluated; gram pozitif ve gram negatif üreme olduğu yapılan boyalı mikroskobik inceleme ve biyokimyasal analizler sonucunda growth of more than two types of microorganisms was identified. Kontaminasyon ? Repeat with a new sample is recommended if clinically indicated.	Growth detected
100002915063	URINE MICROSCOPIC EXAMINATION: Bol leukocytes observed. URINE CULTURE: 2.500 cfu/ml Klebsiella oxytoca grew. Antibiogram result is attached.	Growth detected
100002915386	URINE MICROSCOPIC EXAMINATION: Bol leukocytes observed. URINE CULTURE: 100.000 cfu/ml Escherichia coli grew. Antibiogram result is attached.	Growth detected
100002915787	URINE MICROSCOPIC EXAMINATION: 2-3 leukocytes observed. CULTURE RESULT: After incubation, when culture media were evaluated; gram pozitif ve gram negatif üreme olduğu yapılan boyalı mikroskobik inceleme ve biyokimyasal analizler sonucunda growth of more than two types of microorganisms was identified. Kontaminasyon ? Repeat with a new sample is recommended if clinically indicated.	Growth detected
100002915796	URINE MICROSCOPIC EXAMINATION: 3-4 leukocytes observed. CULTURE RESULT: After incubation, when culture media were evaluated; gram pozitif ve gram negatif üreme olduğu yapılan boyalı mikroskobik inceleme ve biyokimyasal analizler sonucunda growth of more than two types of microorganisms was identified. Kontaminasyon ? Repeat with a new sample is recommended if clinically indicated.	Growth detected
100002915951	URINE MICROSCOPIC EXAMINATION: Nadir leukocytes observed. CULTURE RESULT: After incubation, when culture media were evaluated; gram-positive growth was detected yapılan boyalı mikroskobik inceleme ve biyokimyasal analizler sonucunda growth of more than two types of microorganisms was identified. Kontaminasyon ? Repeat with a new sample is recommended if clinically indicated.	Growth detected
100002916327	URINE MICROSCOPIC EXAMINATION: 2-3 leukocytes observed. CULTURE RESULT: After incubation, when culture media were evaluated; gram pozitif ve gram negatif üreme olduğu yapılan boyalı mikroskobik inceleme ve biyokimyasal analizler sonucunda growth of more than two types of microorganisms was identified. Kontaminasyon ? Repeat with a new sample is recommended if clinically indicated.	Growth detected
100002916328	URINE MICROSCOPIC EXAMINATION: 3-4 leukocytes observed. CULTURE RESULT: After incubation, when culture media were evaluated; gram pozitif ve gram negatif üreme olduğu yapılan boyalı mikroskobik inceleme ve biyokimyasal analizler sonucunda growth of more than two types of microorganisms was identified. Kontaminasyon ? Repeat with a new sample is recommended if clinically indicated.	Growth detected
100002916335	URINE MICROSCOPIC EXAMINATION: Bol leukocytes observed. CULTURE RESULT: After incubation, when culture media were evaluated; gram pozitif ve gram negatif üreme olduğu yapılan boyalı mikroskobik inceleme ve biyokimyasal analizler sonucunda growth of more than two types of microorganisms was identified. Kontaminasyon ? Repeat with a new sample is recommended if clinically indicated.	Growth detected
100002916457	URINE MICROSCOPIC EXAMINATION: 25-30 leukocytes observed. CULTURE RESULT: After incubation, when culture media were evaluated; gram-positive growth was detected yapılan boyalı mikroskobik inceleme ve biyokimyasal analizler sonucunda growth of more than two types of microorganisms was identified. Kontaminasyon ? Repeat with a new sample is recommended if clinically indicated.	Growth detected
100002916559	URINE MICROSCOPIC EXAMINATION: 2-3 leukocytes observed. URINE CULTURE: 100.000 cfu/ml Klebsiella spp. grew. Antibiogram result is attached.	Growth detected
100002916691	URINE MICROSCOPIC EXAMINATION: Bol leukocytes observed. CULTURE RESULT: After incubation, when culture media were evaluated; gram pozitif ve gram negatif üreme olduğu yapılan boyalı mikroskobik inceleme ve biyokimyasal analizler sonucunda growth of more than two types of microorganisms was identified. Kontaminasyon ? Repeat with a new sample is recommended if clinically indicated.	Growth detected
100002917245	URINE MICROSCOPIC EXAMINATION: Bol leukocytes observed. Gönderilen materyal; Koyun Kanlı-EMB Agara ekim yapıldı. İnkübasyon sonrasında maya hücrelerinin grewği görüldü. Üreyen kolonilerden tür tayini için Chromagar Candida besiyerine pasaj yapıldı. CULTURE RESULT: 2.500 cfu/ml Candida spp.(non-albicans) grew.	Growth detected
100002917966	URINE MICROSCOPIC EXAMINATION: 8-10 leukocytes observed. CULTURE RESULT: After incubation, when culture media were evaluated; gram-positive growth was detected yapılan boyalı mikroskobik inceleme ve biyokimyasal analizler sonucunda growth of more than two types of microorganisms was identified. Kontaminasyon ? Repeat with a new sample is recommended if clinically indicated.	Growth detected
100002918025	URINE MICROSCOPIC EXAMINATION: 8-10 leukocytes observed. URINE CULTURE: 10.000 cfu/ml Escherichia coli grew. Antibiogram result is attached.	Growth detected
100002918054	URINE MICROSCOPIC EXAMINATION: 8-10 leukocytes observed. CULTURE RESULT: After incubation, when culture media were evaluated; gram pozitif ve gram negatif üreme olduğu yapılan boyalı mikroskobik inceleme ve biyokimyasal analizler sonucunda growth of more than two types of microorganisms was identified. Kontaminasyon ? Repeat with a new sample is recommended if clinically indicated.	Growth detected
100002918274	URINE MICROSCOPIC EXAMINATION: 10-15 leukocytes observed. URINE CULTURE: 100.000 cfu/ml Escherichia coli grew. Antibiogram result is attached.	Growth detected
100002918416	URINE MICROSCOPIC EXAMINATION: 3-4 leukocytes observed. CULTURE RESULT: 2.500 cfu/ml Streptococcus spp. grew. "European Committee on Antimicrobial Susceptibility Testing" (EUCAST) ve "The Clinical and Laboratory Standards Institute(CLSI)" Önerileri Doğrultusunda Antibiyogram yapılmamıştır.	Growth detected
100002918537	URINE MICROSCOPIC EXAMINATION: Bol leukocytes observed. URINE CULTURE: 100.000 cfu/ml Koagülaz (-) Stafilokok (KNS) grew. Antibiogram result is attached.	Growth detected
100002918780	URINE MICROSCOPIC EXAMINATION: Bol leukocytes observed. CULTURE RESULT: After incubation, when culture media were evaluated; gram pozitif ve gram negatif üreme olduğu yapılan boyalı mikroskobik inceleme ve biyokimyasal analizler sonucunda growth of more than two types of microorganisms was identified. Kontaminasyon ? Repeat with a new sample is recommended if clinically indicated.	Growth detected
100002918792	URINE MICROSCOPIC EXAMINATION: Bol leukocytes observed. URINE CULTURE: 2.500 cfu/ml Enterococcus faecalis grew. Antibiogram result is attached.	Growth detected
100002918798	URINE MICROSCOPIC EXAMINATION: 3-4 leukocytes observed. CULTURE RESULT: After incubation, when culture media were evaluated; gram pozitif ve gram negatif üreme olduğu yapılan boyalı mikroskobik inceleme ve biyokimyasal analizler sonucunda growth of more than two types of microorganisms was identified. Kontaminasyon ? Repeat with a new sample is recommended if clinically indicated.	Growth detected
100002918968	URINE MICROSCOPIC EXAMINATION: Bol leukocytes observed. CULTURE RESULT: After incubation, when culture media were evaluated; gram pozitif ve gram negatif üreme olduğu yapılan boyalı mikroskobik inceleme ve biyokimyasal analizler sonucunda growth of more than two types of microorganisms was identified. Kontaminasyon ? Repeat with a new sample is recommended if clinically indicated.	Growth detected
100002919187	URINE MICROSCOPIC EXAMINATION: 3-4 leukocytes observed. CULTURE RESULT: After incubation, when culture media were evaluated; gram pozitif ve gram negatif üreme olduğu yapılan boyalı mikroskobik inceleme ve biyokimyasal analizler sonucunda growth of more than two types of microorganisms was identified. Kontaminasyon ? Repeat with a new sample is recommended if clinically indicated.	Growth detected
100002919618	URINE MICROSCOPIC EXAMINATION: Bol leukocytes observed. URINE CULTURE: 100.000 cfu/ml Escherichia coli grew. Antibiogram result is attached.	Growth detected
100002919725	URINE MICROSCOPIC EXAMINATION: 8-10 leukocytes observed. CULTURE RESULT: After incubation, when culture media were evaluated; gram-positive growth was detected yapılan boyalı mikroskobik inceleme ve biyokimyasal analizler sonucunda growth of more than two types of microorganisms was identified. Kontaminasyon ? Repeat with a new sample is recommended if clinically indicated.	Growth detected
100002919896	URINE MICROSCOPIC EXAMINATION: 5-6 leukocytes observed. CULTURE RESULT: After incubation, when culture media were evaluated; gram-positive growth was detected yapılan boyalı mikroskobik inceleme ve biyokimyasal analizler sonucunda growth of more than two types of microorganisms was identified. Kontaminasyon ? Repeat with a new sample is recommended if clinically indicated.	Growth detected
100002919926	URINE MICROSCOPIC EXAMINATION: 10-12 leukocytes observed. URINE CULTURE: 100.000 cfu/ml Escherichia coli grew. Antibiogram result is attached.	Growth detected
100002919963	URINE MICROSCOPIC EXAMINATION: Bol leukocytes observed. URINE CULTURE: 100.000 cfu/ml Escherichia coli grew. Antibiogram result is attached.	Growth detected
100002920282	URINE MICROSCOPIC EXAMINATION: Bol leukocytes observed. URINE CULTURE: 100.000 cfu/ml Klebsiella pneumoniae ssp pneumoniae grew. Antibiogram result is attached.	Growth detected
100002920514	URINE MICROSCOPIC EXAMINATION: 1-2 leukocytes observed. URINE CULTURE: 100.000 cfu/ml Enterococcus faecalis grew. Antibiogram result is attached.	Growth detected
100002920724	URINE MICROSCOPIC EXAMINATION: 2-3 leukocytes observed. URINE CULTURE: 100.000 cfu/ml Escherichia coli grew. Antibiogram result is attached.	Growth detected
100002920810	CULTURE RESULT: After incubation, when culture media were evaluated; gram pozitif ve gram negatif üreme olduğu yapılan boyalı mikroskobik inceleme ve biyokimyasal analizler sonucunda growth of more than two types of microorganisms was identified. Kontaminasyon ? Repeat with a new sample is recommended if clinically indicated.	Growth detected
100002920837	URINE MICROSCOPIC EXAMINATION: 3-4 leukocytes observed. CULTURE RESULT: After incubation, when culture media were evaluated; gram-positive growth was detected yapılan boyalı mikroskobik inceleme ve biyokimyasal analizler sonucunda growth of more than two types of microorganisms was identified. Kontaminasyon ? Repeat with a new sample is recommended if clinically indicated.	Growth detected
100002920992	URINE MICROSCOPIC EXAMINATION: 5-6 leukocytes observed. CULTURE RESULT: After incubation, when culture media were evaluated; gram-positive growth was detected yapılan boyalı mikroskobik inceleme ve biyokimyasal analizler sonucunda growth of more than two types of microorganisms was identified. Kontaminasyon ? Repeat with a new sample is recommended if clinically indicated.	Growth detected
100002921012	URINE MICROSCOPIC EXAMINATION: Bol leukocytes observed. URINE CULTURE: 100.000 cfu/ml Staphylococcus epidermidis grew. Antibiogram result is attached.	Growth detected
100002921026	URINE MICROSCOPIC EXAMINATION: 6-7 leukocytes observed. CULTURE RESULT: After incubation, when culture media were evaluated; gram-positive growth was detected yapılan boyalı mikroskobik inceleme ve biyokimyasal analizler sonucunda growth of more than two types of microorganisms was identified. Kontaminasyon ? Repeat with a new sample is recommended if clinically indicated.	Growth detected
100002921272	URINE MICROSCOPIC EXAMINATION: Nadir leukocytes observed. CULTURE RESULT: 5.000 cfu/ml Streptococcus spp. grew. "European Committee on Antimicrobial Susceptibility Testing" (EUCAST) ve "The Clinical and Laboratory Standards Institute(CLSI)" Önerileri Doğrultusunda Antibiyogram yapılmamıştır.	Growth detected
100002921332	URINE MICROSCOPIC EXAMINATION: 1-2 leukocytes observed. CULTURE RESULT: 5.000 cfu/ml Koagülaz Negaitif Stafilokok grew. "European Committee on Antimicrobial Susceptibility Testing" (EUCAST) ve "The Clinical and Laboratory Standards Institute(CLSI)" Önerileri Doğrultusunda Antibiyogram yapılmamıştır.	Growth detected
100002921491	URINE MICROSCOPIC EXAMINATION: 2-3 leukocytes observed. CULTURE RESULT: After incubation, when culture media were evaluated; gram-positive growth was detected yapılan boyalı mikroskobik inceleme ve biyokimyasal analizler sonucunda growth of more than two types of microorganisms was identified. Kontaminasyon ? Repeat with a new sample is recommended if clinically indicated.	Growth detected
100002921611	URINE MICROSCOPIC EXAMINATION: 1-2 leukocytes observed. CULTURE RESULT: After incubation, when culture media were evaluated; gram-positive growth was detected yapılan boyalı mikroskobik inceleme ve biyokimyasal analizler sonucunda growth of more than two types of microorganisms was identified. Kontaminasyon ? Repeat with a new sample is recommended if clinically indicated.	Growth detected
100002922019	URINE MICROSCOPIC EXAMINATION: Bol leukocytes observed. URINE CULTURE: 100.000 cfu/ml Escherichia coli grew. Antibiogram result is attached.	Growth detected
100002922087	URINE MICROSCOPIC EXAMINATION: 3-4 leukocytes observed. URINE CULTURE: 100.000 cfu/ml Koagülaz Negatif Stafilokok grew. Antibiogram result is attached.	Growth detected
100002922286	URINE MICROSCOPIC EXAMINATION: 2-3 leukocytes observed. URINE CULTURE: 100.000 cfu/ml Escherichia coli grew. Antibiyogram Resultunda "European Committee on Antimicrobial Susceptibility Testing" (EUCAST) standartları dikkate alınarak "The Clinical and Laboratory Standards Institute(CLSI)" Önerileri Doğrultusunda Kısıtlı Bildirim Yapılmıştır.	Growth detected
100002922424	URINE MICROSCOPIC EXAMINATION: 5-6 leukocytes observed. CULTURE RESULT: After incubation, when culture media were evaluated; gram pozitif ve gram negatif üreme olduğu yapılan boyalı mikroskobik inceleme ve biyokimyasal analizler sonucunda growth of more than two types of microorganisms was identified. Kontaminasyon ? Repeat with a new sample is recommended if clinically indicated.	Growth detected
100002922458	URINE MICROSCOPIC EXAMINATION:2-3 leukocytes observed. CULTURE RESULT: After incubation, when culture media were evaluated; gram pozitif ve gram negatif üreme olduğu yapılan boyalı mikroskobik inceleme ve biyokimyasal analizler sonucunda growth of more than two types of microorganisms was identified. Kontaminasyon ? Repeat with a new sample is recommended if clinically indicated.	Growth detected
100002922917	URINE MICROSCOPIC EXAMINATION: 2-3 leukocytes observed. URINE CULTURE: 10.000 cfu/ml Klebsiella aerogenes grew. Antibiogram result is attached.	Growth detected
100002923024	URINE MICROSCOPIC EXAMINATION: Bol leukocytes observed. URINE CULTURE: 100.000 cfu/ml Enterococcus faecalis grew. Antibiogram result is attached.	Growth detected
100002923041	URINE MICROSCOPIC EXAMINATION: Bol leukocytes observed. URINE CULTURE: 100.000 cfu/ml Proteus spp grew. Antibiogram result is attached.	Growth detected
100002923462	URINE MICROSCOPIC EXAMINATION: Bol leukocytes observed. URINE CULTURE: 100.000 cfu/ml Escherichia coli grew. Antibiogram result is attached.	Growth detected
100002923764	URINE MICROSCOPIC EXAMINATION: 10-12 leukocytes observed. CULTURE RESULT: 2.500 cfu/ml Streptococcus spp. grew. "European Committee on Antimicrobial Susceptibility Testing" (EUCAST) ve "The Clinical and Laboratory Standards Institute(CLSI)" Önerileri Doğrultusunda Antibiyogram yapılmamıştır.	Growth detected
100002923766	URINE CULTURE: 100.000 cfu/ml Proteus spp. grew. Antibiogram result is attached.	Growth detected
100002923852	URINE MICROSCOPIC EXAMINATION: Bol leukocytes observed. URINE CULTURE: 100.000 cfu/ml Escherichia coli grew. Antibiogram result is attached.	Growth detected
100002923868	URINE MICROSCOPIC EXAMINATION: Bol leukocytes observed. CULTURE RESULT: After incubation, when culture media were evaluated; gram-positive growth was detected yapılan boyalı mikroskobik inceleme ve biyokimyasal analizler sonucunda growth of more than two types of microorganisms was identified. Kontaminasyon ? Repeat with a new sample is recommended if clinically indicated.	Growth detected
100002924182	URINE MICROSCOPIC EXAMINATION: 4-5 leukocytes observed. CULTURE RESULT: After incubation, when culture media were evaluated; gram-positive growth was detected yapılan boyalı mikroskobik inceleme ve biyokimyasal analizler sonucunda growth of more than two types of microorganisms was identified. Kontaminasyon ? Repeat with a new sample is recommended if clinically indicated.	Growth detected
100002924596	URINE MICROSCOPIC EXAMINATION: Bol leukocytes observed. URINE CULTURE: 2.500 cfu/ml Escherichia coli grew. Antibiogram result is attached.	Growth detected
100002924953	URINE MICROSCOPIC EXAMINATION: 8-10 leukocytes observed. URINE CULTURE: 100.000 cfu/ml Escherichia coli grew. Antibiogram result is attached.	Growth detected
100002924965	URINE MICROSCOPIC EXAMINATION: 10-15 leukocytes observed. URINE CULTURE: 10.000 cfu/ml Streptococcus agalactiae (Strep. group B) grew. Antibiogram result is attached.	Growth detected
100002924994	URINE MICROSCOPIC EXAMINATION: Bol leukocytes observed. Gönderilen materyal; Koyun Kanlı-EMB Agara ekim yapıldı. İnkübasyon sonrasında maya hücrelerinin grewği görüldü. Üreyen kolonilerden tür tayini için Chromagar Candida besiyerine pasaj yapıldı. CULTURE RESULT: 1.000 cfu/ml Candida spp. grew.	Growth detected
100002925118	URINE MICROSCOPIC EXAMINATION: 15-20 leukocytes observed. CULTURE RESULT: After incubation, when culture media were evaluated; gram-positive growth was detected yapılan boyalı mikroskobik inceleme ve biyokimyasal analizler sonucunda growth of more than two types of microorganisms was identified. Kontaminasyon ? Repeat with a new sample is recommended if clinically indicated.	Growth detected
100002925335	URINE MICROSCOPIC EXAMINATION: 2-3 leukocytes observed. CULTURE RESULT: After incubation, when culture media were evaluated; gram-positive growth was detected yapılan boyalı mikroskobik inceleme ve biyokimyasal analizler sonucunda growth of more than two types of microorganisms was identified. Kontaminasyon ? Repeat with a new sample is recommended if clinically indicated.	Growth detected
100002925497	URINE MICROSCOPIC EXAMINATION: Bol leukocytes observed. URINE CULTURE: 100.000 cfu/ml Escherichia coli grew. Antibiogram result is attached.	Growth detected
100002925645	URINE MICROSCOPIC EXAMINATION: 8-10 leukocytes observed. CULTURE RESULT: After incubation, when culture media were evaluated; gram-positive growth was detected yapılan boyalı mikroskobik inceleme ve biyokimyasal analizler sonucunda growth of more than two types of microorganisms was identified. Kontaminasyon ? Repeat with a new sample is recommended if clinically indicated.	Growth detected
100002925657	URINE MICROSCOPIC EXAMINATION: 5-6 leukocytes observed. CULTURE RESULT: After incubation, when culture media were evaluated; gram pozitif ve gram negatif üreme olduğu yapılan boyalı mikroskobik inceleme ve biyokimyasal analizler sonucunda growth of more than two types of microorganisms was identified. Kontaminasyon ? Repeat with a new sample is recommended if clinically indicated.	Growth detected
100002925769	URINE MICROSCOPIC EXAMINATION: Bol leukocytes observed. CULTURE RESULT: After incubation, when culture media were evaluated; gram-positive growth was detected yapılan boyalı mikroskobik inceleme ve biyokimyasal analizler sonucunda growth of more than two types of microorganisms was identified. Kontaminasyon ? Repeat with a new sample is recommended if clinically indicated.	Growth detected
100002926142	URINE MICROSCOPIC EXAMINATION: 3-4 leukocytes observed. CULTURE RESULT: After incubation, when culture media were evaluated; gram-positive growth was detected yapılan boyalı mikroskobik inceleme ve biyokimyasal analizler sonucunda growth of more than two types of microorganisms was identified. Kontaminasyon ? Repeat with a new sample is recommended if clinically indicated.	Growth detected
100002926257	URINE MICROSCOPIC EXAMINATION: 20-25 leukocytes observed. URINE CULTURE: 100.000 cfu/ml Escherichia coli grew. Antibiogram result is attached.	Growth detected
100002926370	URINE MICROSCOPIC EXAMINATION: 15-20 leukocytes observed. CULTURE RESULT: After incubation, when culture media were evaluated; gram pozitif ve gram negatif üreme olduğu yapılan boyalı mikroskobik inceleme ve biyokimyasal analizler sonucunda growth of more than two types of microorganisms was identified. Kontaminasyon ? Repeat with a new sample is recommended if clinically indicated.	Growth detected
100002926453	URINE MICROSCOPIC EXAMINATION: 5-6 leukocytes observed. CULTURE RESULT: After incubation, when culture media were evaluated; gram pozitif ve gram negatif üreme olduğu yapılan boyalı mikroskobik inceleme ve biyokimyasal analizler sonucunda growth of more than two types of microorganisms was identified. Kontaminasyon ? Repeat with a new sample is recommended if clinically indicated.	Growth detected
100002926460	CULTURE RESULT: After incubation, when culture media were evaluated; gram pozitif ve gram negatif üreme olduğu yapılan boyalı mikroskobik inceleme ve biyokimyasal analizler sonucunda growth of more than two types of microorganisms was identified. Kontaminasyon ? Repeat with a new sample is recommended if clinically indicated.	Growth detected
100002926562	URINE MICROSCOPIC EXAMINATION: 4-5 leukocytes observed. CULTURE RESULT: After incubation, when culture media were evaluated; gram pozitif ve gram negatif üreme olduğu yapılan boyalı mikroskobik inceleme ve biyokimyasal analizler sonucunda growth of more than two types of microorganisms was identified. Kontaminasyon ? Repeat with a new sample is recommended if clinically indicated.	Growth detected
100002927056	URINE MICROSCOPIC EXAMINATION: 5-6 leukocytes observed. URINE CULTURE: 100.000 cfu/ml Escherichia coli grew. Antibiogram result is attached.	Growth detected
100002927522	URINE MICROSCOPIC EXAMINATION: 6-7 leukocytes observed. URINE CULTURE: 100.000 cfu/ml Escherichia coli grew. Antibiogram result is attached.	Growth detected
100002927644	URINE MICROSCOPIC EXAMINATION: 15-20 leukocytes observed. URINE CULTURE: 100.000 cfu/ml Escherichia coli grew. Antibiogram result is attached.	Growth detected
100002927910	URINE MICROSCOPIC EXAMINATION: 15-20 leukocytes observed. URINE CULTURE: 100.000 cfu/ml Enterococcus faecalis grew. Antibiogram result is attached.	Growth detected
100002928178	URINE MICROSCOPIC EXAMINATION: 2-3 leukocytes observed. CULTURE RESULT: After incubation, when culture media were evaluated; gram pozitif ve gram negatif üreme olduğu yapılan boyalı mikroskobik inceleme ve biyokimyasal analizler sonucunda growth of more than two types of microorganisms was identified. Kontaminasyon ? Repeat with a new sample is recommended if clinically indicated.	Growth detected
100002928203	URINE MICROSCOPIC EXAMINATION: 15-20 leukocytes observed. URINE CULTURE: 100.000 cfu/ml Klebsiella spp. grew. Antibiogram result is attached.	Growth detected
100002928334	URINE MICROSCOPIC EXAMINATION: 10-12 leukocytes observed. URINE CULTURE: 100.000 cfu/ml Pseudomonas aeruginosa grew. Antibiogram result is attached.	Growth detected
100002928887	URINE MICROSCOPIC EXAMINATION: Bol leukocytes observed. URINE CULTURE: 100.000 cfu/ml Escherichia coli grew. Antibiogram result is attached.	Growth detected
100002929143	URINE MICROSCOPIC EXAMINATION: 8-10 leukocytes observed. CULTURE RESULT: After incubation, when culture media were evaluated; gram pozitif ve gram negatif üreme olduğu yapılan boyalı mikroskobik inceleme ve biyokimyasal analizler sonucunda growth of more than two types of microorganisms was identified. Kontaminasyon ? Repeat with a new sample is recommended if clinically indicated.	Growth detected
100002929323	URINE MICROSCOPIC EXAMINATION: Bol leukocytes observed. URINE CULTURE: 100.000 cfu/ml Enterococcus faecalis grew. Antibiogram result is attached.	Growth detected
100002929456	URINE MICROSCOPIC EXAMINATION: Bol leukocytes observed. URINE CULTURE: 100.000 cfu/ml Escherichia coli grew. Antibiogram result is attached.	Growth detected
100002929486	URINE MICROSCOPIC EXAMINATION: 4-5 leukocytes observed. CULTURE RESULT: After incubation, when culture media were evaluated; gram-positive growth was detected yapılan boyalı mikroskobik inceleme ve biyokimyasal analizler sonucunda growth of more than two types of microorganisms was identified. Kontaminasyon ? Repeat with a new sample is recommended if clinically indicated.	Growth detected
100002929661	URINE MICROSCOPIC EXAMINATION: 20-25 leukocytes observed. URINE CULTURE: 100.000 cfu/ml Escherichia coli grew. Antibiogram result is attached.	Growth detected
100002929709	URINE MICROSCOPIC EXAMINATION: Bol leukocytes observed. CULTURE RESULT: After incubation, when culture media were evaluated; gram-positive growth was detected yapılan boyalı mikroskobik inceleme ve biyokimyasal analizler sonucunda growth of more than two types of microorganisms was identified. Kontaminasyon ? Repeat with a new sample is recommended if clinically indicated.	Growth detected
100002930108	URINE MICROSCOPIC EXAMINATION: Bol leukocytes observed. URINE CULTURE: 100.000 cfu/ml Klebsiella pneumoniae ssp pneumoniae grew. Antibiogram result is attached.	Growth detected
100002930692	URINE MICROSCOPIC EXAMINATION: Bol leukocytes observed. URINE CULTURE: 100.000 cfu/ml Escherichia coli grew. Antibiogram result is attached.	Growth detected
100002930717	URINE MICROSCOPIC EXAMINATION: 4-5 leukocytes observed. CULTURE RESULT: After incubation, when culture media were evaluated; gram pozitif ve gram negatif üreme olduğu yapılan boyalı mikroskobik inceleme ve biyokimyasal analizler sonucunda growth of more than two types of microorganisms was identified. Kontaminasyon ? Repeat with a new sample is recommended if clinically indicated.	Growth detected
100002930791	URINE MICROSCOPIC EXAMINATION: 2-3 leukocytes observed. URINE CULTURE: 100.000 cfu/ml Escherichia coli grew. Antibiogram result is attached.	Growth detected
100002931073	URINE MICROSCOPIC EXAMINATION: Bol leukocytes observed. URINE CULTURE: 100.000 cfu/ml Escherichia coli grew. Antibiogram result is attached.	Growth detected
100002931931	URINE MICROSCOPIC EXAMINATION: 25-30 leukocytes observed. CULTURE RESULT: After incubation, when culture media were evaluated; gram-positive growth was detected yapılan boyalı mikroskobik inceleme ve biyokimyasal analizler sonucunda growth of more than two types of microorganisms was identified. Kontaminasyon ? Repeat with a new sample is recommended if clinically indicated.	Growth detected
100002931936	URINE MICROSCOPIC EXAMINATION: 25-30 leukocytes observed. URINE CULTURE: 100.000 cfu/ml Escherichia coli grew. Antibiogram result is attached.	Growth detected
100002932111	URINE MICROSCOPIC EXAMINATION: 1-2 leukocytes observed. CULTURE RESULT: After incubation, when culture media were evaluated; gram pozitif ve gram negatif üreme olduğu yapılan boyalı mikroskobik inceleme ve biyokimyasal analizler sonucunda growth of more than two types of microorganisms was identified. Kontaminasyon ? Repeat with a new sample is recommended if clinically indicated.	Growth detected
100002932117	URINE MICROSCOPIC EXAMINATION: 30-35 leukocytes observed. URINE CULTURE: 2.500 cfu/ml Escherichia coli grew. Antibiogram result is attached.	Growth detected
100002932141	URINE MICROSCOPIC EXAMINATION: Bol leukocytes observed. URINE CULTURE: 10.000 cfu/ml Pseudomonas aeruginosa grew. Antibiogram result is attached.	Growth detected
100002932172	URINE MICROSCOPIC EXAMINATION: 15-20 leukocytes observed. CULTURE RESULT: After incubation, when culture media were evaluated; gram pozitif ve gram negatif üreme olduğu yapılan boyalı mikroskobik inceleme ve biyokimyasal analizler sonucunda growth of more than two types of microorganisms was identified. Kontaminasyon ? Repeat with a new sample is recommended if clinically indicated.	Growth detected
100002932180	URINE MICROSCOPIC EXAMINATION: 1-2 leukocytes observed. CULTURE RESULT: After incubation, when culture media were evaluated; gram-positive growth was detected yapılan boyalı mikroskobik inceleme ve biyokimyasal analizler sonucunda growth of more than two types of microorganisms was identified. Kontaminasyon ? Repeat with a new sample is recommended if clinically indicated.	Growth detected
100002932249	URINE MICROSCOPIC EXAMINATION: Bol leukocytes observed. URINE CULTURE: 10.000 cfu/ml Enterococcus faecalis grew. Antibiogram result is attached.	Growth detected
100002932305	URINE MICROSCOPIC EXAMINATION: Bol leukocytes observed. URINE CULTURE: 100.000 cfu/ml Escherichia coli grew. Antibiogram result is attached.	Growth detected
100002932997	URINE MICROSCOPIC EXAMINATION: Bol leukocytes observed. URINE CULTURE: 100.000 cfu/ml Escherichia coli grew. Antibiogram result is attached.	Growth detected
100002933037	URINE MICROSCOPIC EXAMINATION: 30-35 leukocytes observed. CULTURE RESULT: After incubation, when culture media were evaluated; gram-positive growth was detected yapılan boyalı mikroskobik inceleme ve biyokimyasal analizler sonucunda growth of more than two types of microorganisms was identified. Kontaminasyon ? Repeat with a new sample is recommended if clinically indicated.	Growth detected
100002933665	URINE MICROSCOPIC EXAMINATION: Bol leukocytes observed. URINE CULTURE: 100.000 cfu/ml Escherichia coli grew. Antibiogram result is attached.	Growth detected
100002933693	URINE MICROSCOPIC EXAMINATION: 1-2 leukocytes observed. CULTURE RESULT: After incubation, when culture media were evaluated; gram-positive growth was detected yapılan boyalı mikroskobik inceleme ve biyokimyasal analizler sonucunda growth of more than two types of microorganisms was identified. Kontaminasyon ? Repeat with a new sample is recommended if clinically indicated.	Growth detected
100002933745	URINE MICROSCOPIC EXAMINATION: 1-2 leukocytes observed. URINE CULTURE: 100.000 cfu/ml Staphylococcus aureus grew. Antibiogram result is attached.	Growth detected
100002933878	URINE CULTURE: 2.500 cfu/ml Klebsiella pneumoniae ssp pneumoniae grew. Antibiogram result is attached.	Growth detected
100002934218	URINE MICROSCOPIC EXAMINATION: 3-4 leukocytes observed. CULTURE RESULT: After incubation, when culture media were evaluated; gram-positive growth was detected yapılan boyalı mikroskobik inceleme ve biyokimyasal analizler sonucunda growth of more than two types of microorganisms was identified. Kontaminasyon ? Repeat with a new sample is recommended if clinically indicated.	Growth detected
100002935639	URINE MICROSCOPIC EXAMINATION: 2-3 leukocytes observed. CULTURE RESULT: After incubation, when culture media were evaluated; gram-positive growth was detected yapılan boyalı mikroskobik inceleme ve biyokimyasal analizler sonucunda growth of more than two types of microorganisms was identified. Kontaminasyon ? Repeat with a new sample is recommended if clinically indicated.	Growth detected
100002935976	URINE MICROSCOPIC EXAMINATION: 4-5 leukocytes observed. URINE CULTURE: 100.000 cfu/ml Escherichia coli grew. Antibiogram result is attached.	Growth detected
100002937732	URINE MICROSCOPIC EXAMINATION: 2-3 leukocytes observed. CULTURE RESULT: After incubation, when culture media were evaluated; gram pozitif ve gram negatif üreme olduğu yapılan boyalı mikroskobik inceleme ve biyokimyasal analizler sonucunda growth of more than two types of microorganisms was identified. Kontaminasyon ? Repeat with a new sample is recommended if clinically indicated.	Growth detected
100002938052	URINE MICROSCOPIC EXAMINATION: 2-3 leukocytes observed. URINE CULTURE: 100.000 cfu/ml Streptococcus agalactiae (Strep. group B) grew. Antibiogram result is attached.	Growth detected
100002938226	CULTURE RESULT: After incubation, when culture media were evaluated; gram-positive growth was detected yapılan boyalı mikroskobik inceleme ve biyokimyasal analizler sonucunda growth of more than two types of microorganisms was identified. Kontaminasyon ? Repeat with a new sample is recommended if clinically indicated.	Growth detected
100002938325	URINE MICROSCOPIC EXAMINATION: 1-2 leukocytes observed. CULTURE RESULT: After incubation, when culture media were evaluated; gram pozitif ve gram negatif üreme olduğu yapılan boyalı mikroskobik inceleme ve biyokimyasal analizler sonucunda growth of more than two types of microorganisms was identified. Kontaminasyon ? Repeat with a new sample is recommended if clinically indicated.	Growth detected
100002938435	URINE MICROSCOPIC EXAMINATION: 8-10 leukocytes observed. Gönderilen materyal; Koyun Kanlı-EMB Agara ekim yapıldı. İnkübasyon sonrasında maya hücrelerinin grewği görüldü. Üreyen kolonilerden tür tayini için Chromagar Candida besiyerine pasaj yapıldı. CULTURE RESULT: 2.500 cfu/ml Candida spp. (non- albicans) grew.	Growth detected
100002938541	URINE MICROSCOPIC EXAMINATION: 2-3 leukocytes observed. CULTURE RESULT: After incubation, when culture media were evaluated; gram-positive growth was detected yapılan boyalı mikroskobik inceleme ve biyokimyasal analizler sonucunda growth of more than two types of microorganisms was identified. Kontaminasyon ? Repeat with a new sample is recommended if clinically indicated.	Growth detected
100002938703	URINE MICROSCOPIC EXAMINATION: 4-5 leukocytes observed. Gönderilen materyal; Koyun Kanlı-EMB Agara ekim yapıldı. İnkübasyon sonrasında maya hücrelerinin grewği görüldü. Üreyen kolonilerden tür tayini için Chromagar Candida besiyerine pasaj yapıldı. CULTURE RESULT: 2.500 cfu/ml Candida Spp. (non-albicans) grew.	Growth detected
100002939057	URINE MICROSCOPIC EXAMINATION: 1-2 leukocytes observed. CULTURE RESULT: After incubation, when culture media were evaluated; gram-positive growth was detected yapılan boyalı mikroskobik inceleme ve biyokimyasal analizler sonucunda growth of more than two types of microorganisms was identified. Kontaminasyon ? Repeat with a new sample is recommended if clinically indicated.	Growth detected
100002939324	URINE MICROSCOPIC EXAMINATION: 2-3 leukocytes observed. URINE CULTURE: 100.000 cfu/ml Escherichia coli grew. Antibiogram result is attached.	Growth detected
100002939517	URINE MICROSCOPIC EXAMINATION: Nadir leukocytes observed. CULTURE RESULT: After incubation, when culture media were evaluated; gram pozitif ve gram negatif üreme olduğu yapılan boyalı mikroskobik inceleme ve biyokimyasal analizler sonucunda growth of more than two types of microorganisms was identified. Kontaminasyon ? Repeat with a new sample is recommended if clinically indicated.	Growth detected
100002939913	URINE MICROSCOPIC EXAMINATION: 3-4 leukocytes observed. CULTURE RESULT: 2.500 cfu/ml Streptococcus spp. grew. "European Committee on Antimicrobial Susceptibility Testing" (EUCAST) ve "The Clinical and Laboratory Standards Institute(CLSI)" Önerileri Doğrultusunda Antibiyogram yapılmamıştır.	Growth detected
100002939977	URINE MICROSCOPIC EXAMINATION: Bol leukocytes observed. URINE CULTURE: 100.000 cfu/ml Escherichia coli grew. Antibiogram result is attached.	Growth detected
100002940601	URINE MICROSCOPIC EXAMINATION: 4-5 leukocytes observed. URINE CULTURE: 10.000 cfu/ml Escherichia coli grew. Antibiogram result is attached.	Growth detected
100002940734	URINE MICROSCOPIC EXAMINATION: Bol leukocytes observed. CULTURE RESULT: After incubation, when culture media were evaluated; gram-positive growth was detected yapılan boyalı mikroskobik inceleme ve biyokimyasal analizler sonucunda growth of more than two types of microorganisms was identified. Kontaminasyon ? Repeat with a new sample is recommended if clinically indicated.	Growth detected
100002941248	URINE MICROSCOPIC EXAMINATION: 2-3 leukocytes observed. CULTURE RESULT: 2.500 cfu/ml Streptococcus spp. grew. "European Committee on Antimicrobial Susceptibility Testing" (EUCAST) ve "The Clinical and Laboratory Standards Institute(CLSI)" Önerileri Doğrultusunda Antibiyogram yapılmamıştır.	Growth detected
100002941304	URINE MICROSCOPIC EXAMINATION: 8-10 leukocytes observed. URINE CULTURE: 100.000 cfu/ml Escherichia coli grew. Antibiogram result is attached.	Growth detected
100002941341	URINE MICROSCOPIC EXAMINATION: Bol leukocytes observed. CULTURE RESULT: After incubation, when culture media were evaluated; gram-positive growth was detected yapılan boyalı mikroskobik inceleme ve biyokimyasal analizler sonucunda growth of more than two types of microorganisms was identified. Kontaminasyon ? Repeat with a new sample is recommended if clinically indicated.	Growth detected
100002941546	URINE MICROSCOPIC EXAMINATION: 10-15 leukocytes observed. URINE CULTURE: 2.500 cfu/ml Escherichia coli grew. Antibiogram result is attached.	Growth detected
100002941680	URINE MICROSCOPIC EXAMINATION: 1-2 leukocytes observed. Gönderilen materyal; Koyun Kanlı-EMB Agara ekim yapıldı. İnkübasyon sonrasında maya hücrelerinin grewği görüldü. Üreyen kolonilerden tür tayini için Chromagar Candida besiyerine pasaj yapıldı. CULTURE RESULT: 2.500 cfu/ml Candida krusei grew.	Growth detected
100002941721	URINE MICROSCOPIC EXAMINATION: 15-20 leukocytes observed. URINE CULTURE: 100.000 cfu/ml Escherichia coli grew. Antibiogram result is attached.	Growth detected
100002941775	URINE MICROSCOPIC EXAMINATION: 1-2 leukocytes observed. CULTURE RESULT: After incubation, when culture media were evaluated; gram pozitif ve gram negatif üreme olduğu yapılan boyalı mikroskobik inceleme ve biyokimyasal analizler sonucunda growth of more than two types of microorganisms was identified. Kontaminasyon ? Repeat with a new sample is recommended if clinically indicated.	Growth detected
100002941848	URINE MICROSCOPIC EXAMINATION: 1-2 leukocytes observed. CULTURE RESULT: After incubation, when culture media were evaluated; gram pozitif ve gram negatif üreme olduğu yapılan boyalı mikroskobik inceleme ve biyokimyasal analizler sonucunda growth of more than two types of microorganisms was identified. Kontaminasyon ? Repeat with a new sample is recommended if clinically indicated.	Growth detected
100002941852	URINE MICROSCOPIC EXAMINATION: Bol leukocytes observed. URINE CULTURE: 100.000 cfu/ml Escherichia coli grew. Antibiogram result is attached.	Growth detected
100002941871	URINE MICROSCOPIC EXAMINATION: 8-10 leukocytes observed. URINE CULTURE: 100.000 cfu/ml Escherichia coli grew. Antibiogram result is attached.	Growth detected
100002942182	URINE MICROSCOPIC EXAMINATION: Bol leukocytes observed. CULTURE RESULT: After incubation, when culture media were evaluated; gram-positive growth was detected yapılan boyalı mikroskobik inceleme ve biyokimyasal analizler sonucunda growth of more than two types of microorganisms was identified. Kontaminasyon ? Repeat with a new sample is recommended if clinically indicated.	Growth detected
100002942229	URINE MICROSCOPIC EXAMINATION: 7-8 leukocytes observed. URINE CULTURE: 100.000 cfu/ml Klebsiella aerogenes grew. Antibiogram result is attached.	Growth detected
100002942681	URINE MICROSCOPIC EXAMINATION: 30-35 leukocytes observed. CULTURE RESULT: After incubation, when culture media were evaluated; gram pozitif ve gram negatif üreme olduğu yapılan boyalı mikroskobik inceleme ve biyokimyasal analizler sonucunda growth of more than two types of microorganisms was identified. Kontaminasyon ? Repeat with a new sample is recommended if clinically indicated.	Growth detected
100002942720	URINE MICROSCOPIC EXAMINATION: Bol leukocytes observed. URINE CULTURE: 10.000 cfu/ml Klebsiella pneumoniae ssp pneumoniae grew. Antibiogram result is attached.	Growth detected
100002942771	URINE MICROSCOPIC EXAMINATION: Bol leukocytes observed. URINE CULTURE: 100.000 cfu/ml Escherichia coli grew. Antibiogram result is attached.	Growth detected
100002942966	URINE MICROSCOPIC EXAMINATION: Bol leukocytes observed. URINE CULTURE: 100.000 cfu/ml Escherichia coli grew. Antibiogram result is attached.	Growth detected
100002943483	URINE MICROSCOPIC EXAMINATION: 10-15 leukocytes observed. URINE CULTURE: 100.000 cfu/ml Escherichia coli grew. Antibiogram result is attached.	Growth detected
100002943519	URINE MICROSCOPIC EXAMINATION: 2-3 leukocytes observed. CULTURE RESULT: After incubation, when culture media were evaluated; gram-positive growth was detected yapılan boyalı mikroskobik inceleme ve biyokimyasal analizler sonucunda growth of more than two types of microorganisms was identified. Kontaminasyon ? Repeat with a new sample is recommended if clinically indicated.	Growth detected
100002944248	URINE MICROSCOPIC EXAMINATION: 5-6 leukocytes observed. URINE CULTURE: 5.000 cfu/ml Pseudomonas aeruginosa ve az oranda Candida spp. grew. Antibiogram result is attached.	Growth detected
100002944370	URINE MICROSCOPIC EXAMINATION: 4-5 leukocytes observed. CULTURE RESULT: After incubation, when culture media were evaluated; gram pozitif ve gram negatif üreme olduğu yapılan boyalı mikroskobik inceleme ve biyokimyasal analizler sonucunda growth of more than two types of microorganisms was identified. Kontaminasyon ? Repeat with a new sample is recommended if clinically indicated.	Growth detected
100002944460	URINE MICROSCOPIC EXAMINATION: 1-2 leukocytes observed. CULTURE RESULT: After incubation, when culture media were evaluated; gram pozitif ve gram negatif üreme olduğu yapılan boyalı mikroskobik inceleme ve biyokimyasal analizler sonucunda growth of more than two types of microorganisms was identified. Kontaminasyon ? Repeat with a new sample is recommended if clinically indicated.	Growth detected
100002944641	URINE MICROSCOPIC EXAMINATION: 15-20 leukocytes observed. URINE CULTURE: 100.000 cfu/ml Escherichia coli grew. Antibiogram result is attached.	Growth detected
100002944704	URINE MICROSCOPIC EXAMINATION: Bol leukocytes observed. URINE CULTURE: 100.000 cfu/ml Escherichia coli grew. Antibiogram result is attached.	Growth detected
100002944733	URINE MICROSCOPIC EXAMINATION: 1-2 leukocytes observed. CULTURE RESULT: After incubation, when culture media were evaluated; gram pozitif ve gram negatif üreme olduğu yapılan boyalı mikroskobik inceleme ve biyokimyasal analizler sonucunda growth of more than two types of microorganisms was identified. Kontaminasyon ? Repeat with a new sample is recommended if clinically indicated.	Growth detected
100002944779	URINE MICROSCOPIC EXAMINATION: 4-5 leukocytes observed. CULTURE RESULT: After incubation, when culture media were evaluated; gram-positive growth was detected yapılan boyalı mikroskobik inceleme ve biyokimyasal analizler sonucunda growth of more than two types of microorganisms was identified. Kontaminasyon ? Repeat with a new sample is recommended if clinically indicated.	Growth detected
100002944871	URINE MICROSCOPIC EXAMINATION: 8-10 leukocytes observed. CULTURE RESULT: After incubation, when culture media were evaluated; gram pozitif ve gram negatif üreme olduğu yapılan boyalı mikroskobik inceleme ve biyokimyasal analizler sonucunda growth of more than two types of microorganisms was identified. Kontaminasyon ? Repeat with a new sample is recommended if clinically indicated.	Growth detected
100002944896	URINE MICROSCOPIC EXAMINATION: 2-3 leukocytes observed. CULTURE RESULT: 2.500 cfu/ml Streptococcus spp. grew. "European Committee on Antimicrobial Susceptibility Testing" (EUCAST) ve "The Clinical and Laboratory Standards Institute(CLSI)" Önerileri Doğrultusunda Antibiyogram yapılmamıştır.	Growth detected
100002945014	MATERYAL: Sağ nefrostomi'den alınan idrar örneği. URINE MICROSCOPIC EXAMINATION: Bol leukocytes observed. URINE CULTURE: 100.000 cfu/ml Klebsiella spp. ve Proteus sp. grew. Antibiogram result is attached.	Growth detected
100002945014	MATERYAL: Sol nefrostomi'den alınan idrar örneği. URINE MICROSCOPIC EXAMINATION: Bol leukocytes observed. URINE CULTURE: 100.000 cfu/ml Klebsiella spp. ve Proteus sp. grew. Antibiogram result is attached.	Growth detected
100002945090	URINE MICROSCOPIC EXAMINATION: 3-4 leukocytes observed. URINE CULTURE: 100.000 cfu/ml Escherichia coli grew. Antibiogram result is attached.	Growth detected
100002945109	URINE MICROSCOPIC EXAMINATION: Bol leukocytes observed. URINE CULTURE: 5.000 cfu/ml Escherichia coli grew. Antibiogram result is attached.	Growth detected
100002945138	URINE MICROSCOPIC EXAMINATION: 4-5 leukocytes observed. CULTURE RESULT: After incubation, when culture media were evaluated; gram-positive growth was detected yapılan boyalı mikroskobik inceleme ve biyokimyasal analizler sonucunda growth of more than two types of microorganisms was identified. Kontaminasyon ? Repeat with a new sample is recommended if clinically indicated.	Growth detected
100002945357	URINE MICROSCOPIC EXAMINATION: 8-10 leukocytes observed. URINE CULTURE: 100.000 cfu/ml Escherichia coli grew. Antibiogram result is attached.	Growth detected
100002945458	URINE MICROSCOPIC EXAMINATION: 4-5 leukocytes observed. CULTURE RESULT: After incubation, when culture media were evaluated; gram-positive growth was detected yapılan boyalı mikroskobik inceleme ve biyokimyasal analizler sonucunda growth of more than two types of microorganisms was identified. Kontaminasyon ? Repeat with a new sample is recommended if clinically indicated.	Growth detected
100002945709	URINE MICROSCOPIC EXAMINATION: 16-18 leukocytes observed. URINE CULTURE: 100.000 cfu/ml Escherichia coli grew. Antibiogram result is attached.	Growth detected
100002945746	URINE MICROSCOPIC EXAMINATION: 5-6 leukocytes observed. CULTURE RESULT: After incubation, when culture media were evaluated; gram-positive growth was detected yapılan boyalı mikroskobik inceleme ve biyokimyasal analizler sonucunda growth of more than two types of microorganisms was identified. Kontaminasyon ? Repeat with a new sample is recommended if clinically indicated.	Growth detected
100002945961	URINE MICROSCOPIC EXAMINATION: 3-4 leukocytes observed. CULTURE RESULT: After incubation, when culture media were evaluated; gram-positive growth was detected yapılan boyalı mikroskobik inceleme ve biyokimyasal analizler sonucunda growth of more than two types of microorganisms was identified. Kontaminasyon ? Repeat with a new sample is recommended if clinically indicated.	Growth detected
100002946033	URINE MICROSCOPIC EXAMINATION: 25-30 leukocytes observed. URINE CULTURE: 100.000 cfu/ml Escherichia coli grew. Antibiogram result is attached.	Growth detected
100002946250	URINE MICROSCOPIC EXAMINATION: 5-6 leukocytes observed. CULTURE RESULT: After incubation, when culture media were evaluated; gram-positive growth was detected yapılan boyalı mikroskobik inceleme ve biyokimyasal analizler sonucunda growth of more than two types of microorganisms was identified. Kontaminasyon ? Repeat with a new sample is recommended if clinically indicated.	Growth detected
100002946633	URINE MICROSCOPIC EXAMINATION: 2-3 leukocytes observed. CULTURE RESULT: After incubation, when culture media were evaluated; gram-positive growth was detected yapılan boyalı mikroskobik inceleme ve biyokimyasal analizler sonucunda growth of more than two types of microorganisms was identified. Kontaminasyon ? Repeat with a new sample is recommended if clinically indicated.	Growth detected
100002946669	URINE MICROSCOPIC EXAMINATION: 1-2 leukocytes observed. CULTURE RESULT: After incubation, when culture media were evaluated; gram-positive growth was detected yapılan boyalı mikroskobik inceleme ve biyokimyasal analizler sonucunda growth of more than two types of microorganisms was identified. Kontaminasyon ? Repeat with a new sample is recommended if clinically indicated.	Growth detected
100002946673	URINE MICROSCOPIC EXAMINATION: 7-8 leukocytes observed. CULTURE RESULT: After incubation, when culture media were evaluated; gram pozitif ve gram negatif üreme olduğu yapılan boyalı mikroskobik inceleme ve biyokimyasal analizler sonucunda growth of more than two types of microorganisms was identified. Kontaminasyon ? Repeat with a new sample is recommended if clinically indicated.	Growth detected
100002946901	URINE MICROSCOPIC EXAMINATION: 2-3 leukocytes observed. CULTURE RESULT: After incubation, when culture media were evaluated; gram pozitif ve gram negatif üreme olduğu yapılan boyalı mikroskobik inceleme ve biyokimyasal analizler sonucunda growth of more than two types of microorganisms was identified. Kontaminasyon ? Repeat with a new sample is recommended if clinically indicated.	Growth detected
100002946985	URINE MICROSCOPIC EXAMINATION: 10-15 leukocytes observed. URINE CULTURE: 10.000 cfu/ml Klebsiella pneumoniae ssp pneumoniae grew. Antibiogram result is attached.	Growth detected
100002947329	URINE MICROSCOPIC EXAMINATION: 2-3 leukocytes observed. CULTURE RESULT: After incubation, when culture media were evaluated; gram-positive growth was detected yapılan boyalı mikroskobik inceleme ve biyokimyasal analizler sonucunda growth of more than two types of microorganisms was identified. Kontaminasyon ? Repeat with a new sample is recommended if clinically indicated.	Growth detected
100002947348	URINE MICROSCOPIC EXAMINATION: Bol leukocytes observed. URINE CULTURE: 500 cfu/ml Candida spp. grew.	Growth detected
100002947356	URINE MICROSCOPIC EXAMINATION: 1-2 leukocytes observed. CULTURE RESULT: After incubation, when culture media were evaluated; gram-positive growth was detected yapılan boyalı mikroskobik inceleme ve biyokimyasal analizler sonucunda growth of more than two types of microorganisms was identified. Kontaminasyon ? Repeat with a new sample is recommended if clinically indicated.	Growth detected
100002947469	URINE MICROSCOPIC EXAMINATION: Bol leukocytes observed. URINE CULTURE: 100.000 cfu/ml Escherichia coli grew. Antibiogram result is attached.	Growth detected
100002947538	URINE MICROSCOPIC EXAMINATION: Bol leukocytes observed. CULTURE RESULT: After incubation, when culture media were evaluated; gram-positive growth was detected yapılan boyalı mikroskobik inceleme ve biyokimyasal analizler sonucunda growth of more than two types of microorganisms was identified. Kontaminasyon ? Repeat with a new sample is recommended if clinically indicated.	Growth detected
100002947576	URINE MICROSCOPIC EXAMINATION: Nadir leukocytes observed. CULTURE RESULT: After incubation, when culture media were evaluated; gram-positive growth was detected yapılan boyalı mikroskobik inceleme ve biyokimyasal analizler sonucunda growth of more than two types of microorganisms was identified. Kontaminasyon ? Repeat with a new sample is recommended if clinically indicated.	Growth detected
100002947794	URINE MICROSCOPIC EXAMINATION: 1-2 leukocytes observed. CULTURE RESULT: After incubation, when culture media were evaluated; gram-positive growth was detected yapılan boyalı mikroskobik inceleme ve biyokimyasal analizler sonucunda growth of more than two types of microorganisms was identified. Kontaminasyon ? Repeat with a new sample is recommended if clinically indicated.	Growth detected
100002948610	URINE MICROSCOPIC EXAMINATION: 1-2 leukocytes observed. CULTURE RESULT: After incubation, when culture media were evaluated; gram pozitif ve gram negatif üreme olduğu yapılan boyalı mikroskobik inceleme ve biyokimyasal analizler sonucunda growth of more than two types of microorganisms was identified. Kontaminasyon ? Repeat with a new sample is recommended if clinically indicated.	Growth detected
100002948669	URINE MICROSCOPIC EXAMINATION: 1-2 leukocytes observed. URINE CULTURE: 100.000 cfu/ml Escherichia coli grew. Antibiogram result is attached.	Growth detected
100002948852	URINE MICROSCOPIC EXAMINATION: 8-10 leukocytes observed. CULTURE RESULT: After incubation, when culture media were evaluated; gram pozitif ve gram negatif üreme olduğu yapılan boyalı mikroskobik inceleme ve biyokimyasal analizler sonucunda growth of more than two types of microorganisms was identified. Kontaminasyon ? Repeat with a new sample is recommended if clinically indicated.	Growth detected
100002949508	URINE MICROSCOPIC EXAMINATION: Bol leukocytes observed. URINE CULTURE: 5.000 cfu/ml Klebsiella spp. grew. Antibiogram result is attached.	Growth detected
100002949590	URINE MICROSCOPIC EXAMINATION: Bol leukocytes observed. URINE CULTURE: 100.000 cfu/ml Klebsiella pneumoniae ssp pneumoniae grew. Antibiogram result is attached.	Growth detected
100002949652	URINE MICROSCOPIC EXAMINATION: 7-8 leukocytes observed. CULTURE RESULT: After incubation, when culture media were evaluated; gram-positive growth was detected yapılan boyalı mikroskobik inceleme ve biyokimyasal analizler sonucunda growth of more than two types of microorganisms was identified. Kontaminasyon ? Repeat with a new sample is recommended if clinically indicated.	Growth detected
100002949689	URINE MICROSCOPIC EXAMINATION: Bol leukocytes observed. CULTURE RESULT: After incubation, when culture media were evaluated; gram-positive growth was detected yapılan boyalı mikroskobik inceleme ve biyokimyasal analizler sonucunda growth of more than two types of microorganisms was identified. Kontaminasyon ? Repeat with a new sample is recommended if clinically indicated.	Growth detected
100002949805	URINE MICROSCOPIC EXAMINATION: 20-25 leukocytes observed. URINE CULTURE: 100.000 cfu/ml Pseudomonas aeruginosa grew. Antibiogram result is attached.	Growth detected
100002950459	URINE MICROSCOPIC EXAMINATION: 15-20 leukocytes observed. URINE CULTURE: 100.000 cfu/ml Escherichia coli grew. Antibiogram result is attached.	Growth detected
100002950469	URINE MICROSCOPIC EXAMINATION: 20-25 leukocytes observed. URINE CULTURE: 100.000 cfu/ml Escherichia coli grew. Antibiogram result is attached.	Growth detected
100002950594	URINE MICROSCOPIC EXAMINATION: 1-2 leukocytes observed. CULTURE RESULT: After incubation, when culture media were evaluated; gram-positive growth was detected yapılan boyalı mikroskobik inceleme ve biyokimyasal analizler sonucunda growth of more than two types of microorganisms was identified. Kontaminasyon ? Repeat with a new sample is recommended if clinically indicated.	Growth detected
100002950816	URINE MICROSCOPIC EXAMINATION: Bol leukocytes observed. CULTURE RESULT: After incubation, when culture media were evaluated; gram pozitif ve gram negatif üreme olduğu yapılan boyalı mikroskobik inceleme ve biyokimyasal analizler sonucunda growth of more than two types of microorganisms was identified. Kontaminasyon ? Repeat with a new sample is recommended if clinically indicated.	Growth detected
100002950904	URINE MICROSCOPIC EXAMINATION: 10-15 leukocytes observed. CULTURE RESULT: After incubation, when culture media were evaluated; gram-positive growth was detected yapılan boyalı mikroskobik inceleme ve biyokimyasal analizler sonucunda growth of more than two types of microorganisms was identified. Kontaminasyon ? Repeat with a new sample is recommended if clinically indicated.	Growth detected
100002951225	URINE MICROSCOPIC EXAMINATION: Bol leukocytes observed. URINE CULTURE: 100.000 cfu/ml Klebsiella pneumoniae ssp pneumoniae grew. Antibiogram result is attached.	Growth detected
100002951293	URINE MICROSCOPIC EXAMINATION: 20-25 leukocytes observed. CULTURE RESULT: After incubation, when culture media were evaluated; gram-positive growth was detected yapılan boyalı mikroskobik inceleme ve biyokimyasal analizler sonucunda growth of more than two types of microorganisms was identified. Kontaminasyon ? Repeat with a new sample is recommended if clinically indicated.	Growth detected
100002951308	URINE MICROSCOPIC EXAMINATION: 1-2 leukocytes observed. CULTURE RESULT: After incubation, when culture media were evaluated; gram pozitif ve gram negatif üreme olduğu yapılan boyalı mikroskobik inceleme ve biyokimyasal analizler sonucunda growth of more than two types of microorganisms was identified. Kontaminasyon ? Repeat with a new sample is recommended if clinically indicated.	Growth detected
100002951455	URINE MICROSCOPIC EXAMINATION: Bol leukocytes observed. CULTURE RESULT: After incubation, when culture media were evaluated; gram pozitif ve gram negatif üreme olduğu yapılan boyalı mikroskobik inceleme ve biyokimyasal analizler sonucunda growth of more than two types of microorganisms was identified. Kontaminasyon ? Repeat with a new sample is recommended if clinically indicated.	Growth detected
100002951597	URINE MICROSCOPIC EXAMINATION: Nadir leukocytes observed. CULTURE RESULT: After incubation, when culture media were evaluated; gram pozitif ve gram negatif üreme olduğu yapılan boyalı mikroskobik inceleme ve biyokimyasal analizler sonucunda growth of more than two types of microorganisms was identified. Kontaminasyon ? Repeat with a new sample is recommended if clinically indicated.	Growth detected
100002952114	URINE MICROSCOPIC EXAMINATION: 2-3 leukocytes observed. CULTURE RESULT: After incubation, when culture media were evaluated; gram-positive growth was detected yapılan boyalı mikroskobik inceleme ve biyokimyasal analizler sonucunda growth of more than two types of microorganisms was identified. Kontaminasyon ? Repeat with a new sample is recommended if clinically indicated.	Growth detected
100002952202	URINE MICROSCOPIC EXAMINATION: Nadir leukocytes observed. CULTURE RESULT: After incubation, when culture media were evaluated; gram pozitif ve gram negatif üreme olduğu yapılan boyalı mikroskobik inceleme ve biyokimyasal analizler sonucunda growth of more than two types of microorganisms was identified. Kontaminasyon ? Repeat with a new sample is recommended if clinically indicated.	Growth detected
100002952268	URINE MICROSCOPIC EXAMINATION: 4-5 leukocytes observed. URINE CULTURE: 100.000 cfu/ml Klebsiella pneumoniae ssp pneumoniae grew. Antibiogram result is attached.	Growth detected
100002952331	URINE MICROSCOPIC EXAMINATION: Bol leukocytes observed. CULTURE RESULT: After incubation, when culture media were evaluated; gram pozitif ve gram negatif üreme olduğu yapılan boyalı mikroskobik inceleme ve biyokimyasal analizler sonucunda growth of more than two types of microorganisms was identified. Kontaminasyon ? Repeat with a new sample is recommended if clinically indicated.	Growth detected
100002952583	URINE MICROSCOPIC EXAMINATION: Bol leukocytes observed. URINE CULTURE: 100.000 cfu/ml Klebsiella pneumoniae ssp pneumoniae grew. Antibiogram result is attached.	Growth detected
100002952597	URINE MICROSCOPIC EXAMINATION: 10-15 leukocytes observed. Gönderilen materyal; Koyun Kanlı-EMB Agara ekim yapıldı. İnkübasyon sonrasında maya hücrelerinin grewği görüldü. Üreyen kolonilerden tür tayini için Chromagar Candida besiyerine pasaj yapıldı. CULTURE RESULT: 5.000 cfu/ml Candida spp.(non-albicans) grew.	Growth detected
100002952899	URINE MICROSCOPIC EXAMINATION: 15-20 leukocytes observed. CULTURE RESULT: After incubation, when culture media were evaluated; gram-positive growth was detected yapılan boyalı mikroskobik inceleme ve biyokimyasal analizler sonucunda growth of more than two types of microorganisms was identified. Kontaminasyon ? Repeat with a new sample is recommended if clinically indicated.	Growth detected
100002953437	URINE MICROSCOPIC EXAMINATION: 3-4 leukocytes observed. URINE CULTURE: 100.000 cfu/ml Escherichia coli grew. Antibiogram result is attached.	Growth detected
100002953494	URINE MICROSCOPIC EXAMINATION: 2-3 leukocytes observed. CULTURE RESULT: After incubation, when culture media were evaluated; gram-positive growth was detected yapılan boyalı mikroskobik inceleme ve biyokimyasal analizler sonucunda growth of more than two types of microorganisms was identified. Kontaminasyon ? Repeat with a new sample is recommended if clinically indicated.	Growth detected
100002953657	URINE MICROSCOPIC EXAMINATION: Bol leukocytes observed. URINE CULTURE: 100.000 cfu/ml Klebsiella pneumoniae ssp pneumoniae grew. Antibiogram result is attached.	Growth detected
100002954347	URINE MICROSCOPIC EXAMINATION: 1-2 leukocytes observed. CULTURE RESULT: After incubation, when culture media were evaluated; gram-positive growth was detected yapılan boyalı mikroskobik inceleme ve biyokimyasal analizler sonucunda growth of more than two types of microorganisms was identified. Kontaminasyon ? Repeat with a new sample is recommended if clinically indicated.	Growth detected
100002954436	URINE MICROSCOPIC EXAMINATION: 7-8 leukocytes observed. URINE CULTURE: 5.000 cfu/ml Streptococcus agalactiae (Strep. group B) grew. Antibiogram result is attached.	Growth detected
100002954756	URINE MICROSCOPIC EXAMINATION: Bol leukocytes observed. URINE CULTURE: 100.000 cfu/ml Escherichia coli grew. Antibiogram result is attached.	Growth detected
100002954843	URINE MICROSCOPIC EXAMINATION: 10-15 leukocytes observed. CULTURE RESULT: After incubation, when culture media were evaluated; gram pozitif ve gram negatif üreme olduğu yapılan boyalı mikroskobik inceleme ve biyokimyasal analizler sonucunda growth of more than two types of microorganisms was identified. Kontaminasyon ? Repeat with a new sample is recommended if clinically indicated.	Growth detected
100002956129	URINE MICROSCOPIC EXAMINATION: Nadir leukocytes observed. URINE CULTURE: 10.000 cfu/ml Escherichia coli grew. Antibiogram result is attached.	Growth detected
100002956724	URINE MICROSCOPIC EXAMINATION: Bol leukocytes observed. URINE CULTURE: 10.000 cfu/ml Streptococcus agalactiae (Strep. group B) grew. Antibiogram result is attached.	Growth detected
100002956734	URINE MICROSCOPIC EXAMINATION: 25-30 leukocytes observed. CULTURE RESULT: After incubation, when culture media were evaluated; gram-positive growth was detected yapılan boyalı mikroskobik inceleme ve biyokimyasal analizler sonucunda growth of more than two types of microorganisms was identified. Kontaminasyon ? Repeat with a new sample is recommended if clinically indicated.	Growth detected
100002956899	URINE MICROSCOPIC EXAMINATION: 3-4 leukocytes observed. CULTURE RESULT: After incubation, when culture media were evaluated; gram-positive growth was detected yapılan boyalı mikroskobik inceleme ve biyokimyasal analizler sonucunda growth of more than two types of microorganisms was identified. Kontaminasyon ? Repeat with a new sample is recommended if clinically indicated.	Growth detected
100002957012	URINE MICROSCOPIC EXAMINATION: 2-3 leukocytes observed. CULTURE RESULT: After incubation, when culture media were evaluated; gram pozitif ve gram negatif üreme olduğu yapılan boyalı mikroskobik inceleme ve biyokimyasal analizler sonucunda growth of more than two types of microorganisms was identified. Kontaminasyon ? Repeat with a new sample is recommended if clinically indicated.	Growth detected
100002957043	URINE MICROSCOPIC EXAMINATION: 3-4 leukocytes observed. CULTURE RESULT: After incubation, when culture media were evaluated; gram-positive growth was detected yapılan boyalı mikroskobik inceleme ve biyokimyasal analizler sonucunda growth of more than two types of microorganisms was identified. Kontaminasyon ? Repeat with a new sample is recommended if clinically indicated.	Growth detected
100002957118	URINE MICROSCOPIC EXAMINATION: Bol leukocytes observed. CULTURE RESULT: After incubation, when culture media were evaluated; gram-positive growth was detected yapılan boyalı mikroskobik inceleme ve biyokimyasal analizler sonucunda growth of more than two types of microorganisms was identified. Kontaminasyon ? Repeat with a new sample is recommended if clinically indicated.	Growth detected
100002957258	URINE MICROSCOPIC EXAMINATION: 5-6 leukocytes observed. CULTURE RESULT: After incubation, when culture media were evaluated; gram-positive growth was detected yapılan boyalı mikroskobik inceleme ve biyokimyasal analizler sonucunda growth of more than two types of microorganisms was identified. Kontaminasyon ? Repeat with a new sample is recommended if clinically indicated.	Growth detected
100002957272	URINE MICROSCOPIC EXAMINATION: 2-3 leukocytes observed. CULTURE RESULT: After incubation, when culture media were evaluated; gram-positive growth was detected yapılan boyalı mikroskobik inceleme ve biyokimyasal analizler sonucunda growth of more than two types of microorganisms was identified. Kontaminasyon ? Repeat with a new sample is recommended if clinically indicated.	Growth detected
100002957750	URINE MICROSCOPIC EXAMINATION: 3-4 leukocytes observed. URINE CULTURE: 100.000 cfu/ml Escherichia coli grew. Antibiogram result is attached.	Growth detected
100002957846	URINE MICROSCOPIC EXAMINATION: Bol leukocytes observed. URINE CULTURE: 100.000 cfu/ml Klebsiella pneumoniae ssp pneumoniae grew. Antibiogram result is attached.	Growth detected
100002957979	URINE MICROSCOPIC EXAMINATION: 1-2 leukocytes observed. CULTURE RESULT: After incubation, when culture media were evaluated; gram pozitif ve gram negatif üreme olduğu yapılan boyalı mikroskobik inceleme ve biyokimyasal analizler sonucunda growth of more than two types of microorganisms was identified. Kontaminasyon ? Repeat with a new sample is recommended if clinically indicated.	Growth detected
100002958070	URINE MICROSCOPIC EXAMINATION: 2-3 leukocytes observed. CULTURE RESULT: After incubation, when culture media were evaluated; gram-positive growth was detected yapılan boyalı mikroskobik inceleme ve biyokimyasal analizler sonucunda growth of more than two types of microorganisms was identified. Kontaminasyon ? Repeat with a new sample is recommended if clinically indicated.	Growth detected
100002958179	URINE MICROSCOPIC EXAMINATION: 5-6 leukocytes observed. URINE CULTURE: 100.000 cfu/ml Escherichia coli grew. Antibiogram result is attached.	Growth detected
100002958640	URINE MICROSCOPIC EXAMINATION: 3-4 leukocytes observed. CULTURE RESULT: After incubation, when culture media were evaluated; gram-positive growth was detected yapılan boyalı mikroskobik inceleme ve biyokimyasal analizler sonucunda growth of more than two types of microorganisms was identified. Kontaminasyon ? Repeat with a new sample is recommended if clinically indicated.	Growth detected
100002958672	URINE MICROSCOPIC EXAMINATION: 4-5 leukocytes observed. URINE CULTURE: 100.000 cfu/ml Escherichia coli grew. Antibiogram result is attached.	Growth detected
100002958698	URINE MICROSCOPIC EXAMINATION: 5-6 leukocytes observed. URINE CULTURE: 100.000 cfu/ml Klebsiella pneumoniae ssp pneumoniae grew. Antibiogram result is attached.	Growth detected
100002958780	URINE MICROSCOPIC EXAMINATION: 8-10 leukocytes observed. CULTURE RESULT: After incubation, when culture media were evaluated; gram pozitif ve gram negatif üreme olduğu yapılan boyalı mikroskobik inceleme ve biyokimyasal analizler sonucunda growth of more than two types of microorganisms was identified. Kontaminasyon ? Repeat with a new sample is recommended if clinically indicated.	Growth detected
100002958881	URINE MICROSCOPIC EXAMINATION: 1-2 leukocytes observed. CULTURE RESULT: After incubation, when culture media were evaluated; gram pozitif ve gram negatif üreme olduğu yapılan boyalı mikroskobik inceleme ve biyokimyasal analizler sonucunda growth of more than two types of microorganisms was identified. Kontaminasyon ? Repeat with a new sample is recommended if clinically indicated.	Growth detected
100002959009	URINE MICROSCOPIC EXAMINATION: 10-15 leukocytes observed. CULTURE RESULT: After incubation, when culture media were evaluated; gram-positive growth was detected yapılan boyalı mikroskobik inceleme ve biyokimyasal analizler sonucunda growth of more than two types of microorganisms was identified. Kontaminasyon ? Repeat with a new sample is recommended if clinically indicated.	Growth detected
100002959028	URINE MICROSCOPIC EXAMINATION: 2-3 leukocytes observed. CULTURE RESULT: After incubation, when culture media were evaluated; gram-positive growth was detected yapılan boyalı mikroskobik inceleme ve biyokimyasal analizler sonucunda growth of more than two types of microorganisms was identified. Kontaminasyon ? Repeat with a new sample is recommended if clinically indicated.	Growth detected
100002959046	URINE MICROSCOPIC EXAMINATION: 1-2 leukocytes observed. CULTURE RESULT: 2.500 cfu/ml Escherichia coli grew. "European Committee on Antimicrobial Susceptibility Testing" (EUCAST) ve "The Clinical and Laboratory Standards Institute(CLSI)" Önerileri Doğrultusunda Antibiyogram yapılmamıştır.	Growth detected
100002959061	CULTURE RESULT: After incubation, when culture media were evaluated; gram-positive growth was detected yapılan boyalı mikroskobik inceleme ve biyokimyasal analizler sonucunda growth of more than two types of microorganisms was identified. Kontaminasyon ? Repeat with a new sample is recommended if clinically indicated.	Growth detected
100002959435	MATERYAL: Sağ nefrostomi torbasın'dan URINE MICROSCOPIC EXAMINATION: Nadir leukocytes observed. URINE CULTURE: 100.000 cfu/ml Klebsiella spp., Proteus spp. grew. Antibiogram result is attached.	Growth detected
100002959435	MATERYAL: Sol nefrostomi torbasın'dan URINE MICROSCOPIC EXAMINATION: Nadir leukocytes observed. URINE CULTURE: 100.000 cfu/ml Klebsiella spp., Proteus spp. grew. Antibiogram result is attached.	Growth detected
100002959566	URINE MICROSCOPIC EXAMINATION: 15-20 leukocytes observed. CULTURE RESULT: After incubation, when culture media were evaluated; gram pozitif ve gram negatif üreme olduğu yapılan boyalı mikroskobik inceleme ve biyokimyasal analizler sonucunda growth of more than two types of microorganisms was identified. Kontaminasyon ? Repeat with a new sample is recommended if clinically indicated.	Growth detected
100002959729	URINE MICROSCOPIC EXAMINATION: 2-3 leukocytes observed. URINE CULTURE: 10.000 cfu/ml Escherichia coli grew. Antibiogram result is attached.	Growth detected
100002959824	URINE MICROSCOPIC EXAMINATION: 7-8 leukocytes observed. URINE CULTURE: 100.000 cfu/ml Escherichia coli grew. Antibiogram result is attached.	Growth detected
100002959849	URINE MICROSCOPIC EXAMINATION: 6-7 leukocytes observed. CULTURE RESULT: 2.500 cfu/ml Klebsiella spp. grew. "European Committee on Antimicrobial Susceptibility Testing" (EUCAST) ve "The Clinical and Laboratory Standards Institute(CLSI)" Önerileri Doğrultusunda Antibiyogram yapılmamıştır.	Growth detected
100002960019	URINE MICROSCOPIC EXAMINATION: 1-2 leukocytes observed. CULTURE RESULT: After incubation, when culture media were evaluated; gram-positive growth was detected yapılan boyalı mikroskobik inceleme ve biyokimyasal analizler sonucunda growth of more than two types of microorganisms was identified. Kontaminasyon ? Repeat with a new sample is recommended if clinically indicated.	Growth detected
100002960106	URINE MICROSCOPIC EXAMINATION: 8-10 leukocytes observed. URINE CULTURE: 2.500 cfu/ml Enterococcus faecalis ve 10.000 cfu/ml Candida spp.(non-albicans) grew. Antibiogram result is attached.	Growth detected
100002960137	URINE MICROSCOPIC EXAMINATION: 8-10 leukocytes observed. URINE CULTURE: 100.000 cfu/ml Escherichia coli grew. Antibiogram result is attached.	Growth detected
100002960354	URINE MICROSCOPIC EXAMINATION: 10-15 leukocytes observed. Gönderilen materyal; Koyun Kanlı-EMB Agara ekim yapıldı. İnkübasyon sonrasında maya hücrelerinin grewği görüldü. Üreyen kolonilerden tür tayini için Chromagar Candida besiyerine pasaj yapıldı. CULTURE RESULT: 2.500 cfu/ml Candida albicans grew.	Growth detected
100002960649	URINE MICROSCOPIC EXAMINATION: Bol leukocytes observed. URINE CULTURE: 10.000 cfu/ml Escherichia coli grew. Antibiogram result is attached.	Growth detected
100002960732	URINE MICROSCOPIC EXAMINATION: Bol leukocytes observed. URINE CULTURE: 100.000 cfu/ml Escherichia coli grew. Antibiogram result is attached.	Growth detected
100002960864	URINE MICROSCOPIC EXAMINATION: 3-4 leukocytes observed. CULTURE RESULT: After incubation, when culture media were evaluated; gram-positive growth was detected yapılan boyalı mikroskobik inceleme ve biyokimyasal analizler sonucunda growth of more than two types of microorganisms was identified. Kontaminasyon ? Repeat with a new sample is recommended if clinically indicated.	Growth detected
100002961767	URINE MICROSCOPIC EXAMINATION: 30-35 leukocytes observed. URINE CULTURE: 100.000 cfu/ml Klebsiella pneumoniae ssp pneumoniae grew. Antibiogram result is attached.	Growth detected
100002961799	CULTURE RESULT: After incubation, when culture media were evaluated; gram-positive growth was detected yapılan boyalı mikroskobik inceleme ve biyokimyasal analizler sonucunda growth of more than two types of microorganisms was identified. Kontaminasyon ? Repeat with a new sample is recommended if clinically indicated.	Growth detected
100002961882	URINE MICROSCOPIC EXAMINATION: 1-2 leukocytes observed. CULTURE RESULT: After incubation, when culture media were evaluated; gram pozitif ve gram negatif üreme olduğu yapılan boyalı mikroskobik inceleme ve biyokimyasal analizler sonucunda growth of more than two types of microorganisms was identified. Kontaminasyon ? Repeat with a new sample is recommended if clinically indicated.	Growth detected
100002962170	URINE MICROSCOPIC EXAMINATION: Bol leukocytes observed. CULTURE RESULT: After incubation, when culture media were evaluated; gram pozitif ve gram negatif üreme olduğu yapılan boyalı mikroskobik inceleme ve biyokimyasal analizler sonucunda growth of more than two types of microorganisms was identified. Kontaminasyon ? Repeat with a new sample is recommended if clinically indicated.	Growth detected
100002962777	CULTURE RESULT: After incubation, when culture media were evaluated; gram pozitif ve gram negatif üreme olduğu yapılan boyalı mikroskobik inceleme ve biyokimyasal analizler sonucunda growth of more than two types of microorganisms was identified. Kontaminasyon ? Repeat with a new sample is recommended if clinically indicated.	Growth detected
100002963345	URINE MICROSCOPIC EXAMINATION: Bol leukocytes observed. URINE CULTURE: 100.000 cfu/ml Escherichia coli grew. Antibiogram result is attached.	Growth detected
100002963411	URINE MICROSCOPIC EXAMINATION: Bol leukocytes observed. URINE CULTURE: 100.000 cfu/ml Escherichia coli grew. Antibiogram result is attached.	Growth detected
100002963445	URINE MICROSCOPIC EXAMINATION: 15-20 leukocytes observed. CULTURE RESULT: After incubation, when culture media were evaluated; gram-positive growth was detected yapılan boyalı mikroskobik inceleme ve biyokimyasal analizler sonucunda growth of more than two types of microorganisms was identified. Kontaminasyon ? Repeat with a new sample is recommended if clinically indicated.	Growth detected
100002963512	URINE MICROSCOPIC EXAMINATION: 10-15 leukocytes observed. CULTURE RESULT: After incubation, when culture media were evaluated; gram-positive growth was detected yapılan boyalı mikroskobik inceleme ve biyokimyasal analizler sonucunda growth of more than two types of microorganisms was identified. Kontaminasyon ? Repeat with a new sample is recommended if clinically indicated.	Growth detected
100002963814	URINE MICROSCOPIC EXAMINATION: 20-25 leukocytes observed. CULTURE RESULT: After incubation, when culture media were evaluated; gram-positive growth was detected yapılan boyalı mikroskobik inceleme ve biyokimyasal analizler sonucunda growth of more than two types of microorganisms was identified. Kontaminasyon ? Repeat with a new sample is recommended if clinically indicated.	Growth detected
100002964042	URINE MICROSCOPIC EXAMINATION: 8-10 leukocytes observed. CULTURE RESULT: After incubation, when culture media were evaluated; gram-positive growth was detected yapılan boyalı mikroskobik inceleme ve biyokimyasal analizler sonucunda growth of more than two types of microorganisms was identified. Kontaminasyon ? Repeat with a new sample is recommended if clinically indicated.	Growth detected
100002964090	URINE MICROSCOPIC EXAMINATION: 10-15 leukocytes observed. CULTURE RESULT: After incubation, when culture media were evaluated; gram-positive growth was detected yapılan boyalı mikroskobik inceleme ve biyokimyasal analizler sonucunda growth of more than two types of microorganisms was identified. Kontaminasyon ? Repeat with a new sample is recommended if clinically indicated.	Growth detected
100002964111	URINE MICROSCOPIC EXAMINATION: 3-4 leukocytes observed. URINE CULTURE: 100.000 cfu/ml Escherichia coli grew. Antibiogram result is attached.	Growth detected
100002964287	URINE MICROSCOPIC EXAMINATION: 10-15 leukocytes observed. URINE CULTURE: 5.000 cfu/ml Escherichia coli grew. Antibiogram result is attached.	Growth detected
100002964446	URINE MICROSCOPIC EXAMINATION: 2-3 leukocytes observed. CULTURE RESULT: After incubation, when culture media were evaluated; gram-positive growth was detected yapılan boyalı mikroskobik inceleme ve biyokimyasal analizler sonucunda growth of more than two types of microorganisms was identified. Kontaminasyon ? Repeat with a new sample is recommended if clinically indicated.	Growth detected
100002964698	URINE MICROSCOPIC EXAMINATION: 10-15 leukocytes observed. URINE CULTURE: 10.000 cfu/m Klebsiella pneumoniae ssp pneumoniae grew. Antibiogram result is attached.	Growth detected
100002964714	URINE MICROSCOPIC EXAMINATION: 3-4 leukocytes observed. URINE CULTURE: 100.000 cfu/ml Streptococcus agalactiae (Strep. group B) grew. Antibiogram result is attached.	Growth detected
100002964789	URINE MICROSCOPIC EXAMINATION: 1-2 leukocytes observed. CULTURE RESULT: After incubation, when culture media were evaluated; gram-positive growth was detected yapılan boyalı mikroskobik inceleme ve biyokimyasal analizler sonucunda growth of more than two types of microorganisms was identified. Kontaminasyon ? Repeat with a new sample is recommended if clinically indicated.	Growth detected
100002964883	URINE MICROSCOPIC EXAMINATION: 4-5 leukocytes observed. URINE CULTURE: 10.000 cfu/ml Streptococcus agalactiae (Strep. group B) grew. Antibiogram result is attached.	Growth detected
100002965230	URINE MICROSCOPIC EXAMINATION: Bol leukocytes observed. URINE CULTURE: 100.000 cfu/ml Escherichia coli grew. Antibiogram result is attached.	Growth detected
100002965252	CULTURE RESULT: After incubation, when culture media were evaluated; gram-positive growth was detected yapılan boyalı mikroskobik inceleme ve biyokimyasal analizler sonucunda growth of more than two types of microorganisms was identified. Kontaminasyon ? Repeat with a new sample is recommended if clinically indicated.	Growth detected
100002965315	URINE MICROSCOPIC EXAMINATION: Bol leukocytes observed. CULTURE RESULT: After incubation, when culture media were evaluated; gram-positive growth was detected yapılan boyalı mikroskobik inceleme ve biyokimyasal analizler sonucunda growth of more than two types of microorganisms was identified. Kontaminasyon ? Repeat with a new sample is recommended if clinically indicated.	Growth detected
100002965435	URINE MICROSCOPIC EXAMINATION: 5-6 leukocytes observed. URINE CULTURE: 100.000 cfu/ml Klebsiella pneumoniae ssp pneumoniae grew. Antibiogram result is attached.	Growth detected
100002965436	URINE MICROSCOPIC EXAMINATION: 7-8 leukocytes observed. CULTURE RESULT: 2.500 cfu/ml Streptococcus spp. grew. "European Committee on Antimicrobial Susceptibility Testing" (EUCAST) ve "The Clinical and Laboratory Standards Institute(CLSI)" Önerileri Doğrultusunda Antibiyogram yapılmamıştır.	Growth detected
100002965489	URINE MICROSCOPIC EXAMINATION: 2-3 leukocytes observed. URINE CULTURE: 100.000 cfu/ml Escherichia coli grew. Antibiogram result is attached.	Growth detected
100002965492	URINE MICROSCOPIC EXAMINATION: 2-3 leukocytes observed. URINE CULTURE: 100.000 cfu/ml Escherichia coli grew. Antibiogram result is attached.	Growth detected
100002965646	URINE MICROSCOPIC EXAMINATION: 10-15 leukocytes observed. URINE CULTURE: 100.000 cfu/ml Klebsiella pneumoniae ssp pneumoniae grew. Antibiogram result is attached.	Growth detected
100002965925	URINE MICROSCOPIC EXAMINATION: Bol leukocytes observed. CULTURE RESULT: After incubation, when culture media were evaluated; gram pozitif ve gram negatif üreme olduğu yapılan boyalı mikroskobik inceleme ve biyokimyasal analizler sonucunda growth of more than two types of microorganisms was identified. Kontaminasyon ? Repeat with a new sample is recommended if clinically indicated.	Growth detected
100002965950	URINE MICROSCOPIC EXAMINATION: 2-3 leukocytes observed. CULTURE RESULT: After incubation, when culture media were evaluated; gram-positive growth was detected yapılan boyalı mikroskobik inceleme ve biyokimyasal analizler sonucunda growth of more than two types of microorganisms was identified. Kontaminasyon ? Repeat with a new sample is recommended if clinically indicated.	Growth detected
100002966010	URINE MICROSCOPIC EXAMINATION: 1-2 leukocytes observed. CULTURE RESULT: After incubation, when culture media were evaluated; gram pozitif ve gram negatif üreme olduğu yapılan boyalı mikroskobik inceleme ve biyokimyasal analizler sonucunda growth of more than two types of microorganisms was identified. Kontaminasyon ? Repeat with a new sample is recommended if clinically indicated.	Growth detected
100002966439	URINE MICROSCOPIC EXAMINATION: 4-5 leukocytes observed. CULTURE RESULT: After incubation, when culture media were evaluated; gram pozitif ve gram negatif üreme olduğu yapılan boyalı mikroskobik inceleme ve biyokimyasal analizler sonucunda growth of more than two types of microorganisms was identified. Kontaminasyon ? Repeat with a new sample is recommended if clinically indicated.	Growth detected
100002966464	URINE MICROSCOPIC EXAMINATION: 9-10 leukocytes observed. URINE CULTURE: 100.000 cfu/ml Escherichia coli grew. Antibiogram result is attached.	Growth detected
100002966554	URINE MICROSCOPIC EXAMINATION: 3-4 leukocytes observed. URINE CULTURE: 100.000 cfu/ml Escherichia coli grew. Antibiogram result is attached.	Growth detected
100002966793	URINE MICROSCOPIC EXAMINATION: Bol leukocytes observed. URINE CULTURE: 100.000 cfu/ml Staphylococcus aureus grew. Antibiogram result is attached.	Growth detected
100002967154	URINE MICROSCOPIC EXAMINATION: 20-25 leukocytes observed. CULTURE RESULT: After incubation, when culture media were evaluated; gram-positive growth was detected yapılan boyalı mikroskobik inceleme ve biyokimyasal analizler sonucunda growth of more than two types of microorganisms was identified. Kontaminasyon ? Repeat with a new sample is recommended if clinically indicated.	Growth detected
100002967163	URINE MICROSCOPIC EXAMINATION: 2-3 leukocytes observed. CULTURE RESULT: After incubation, when culture media were evaluated; gram-positive growth was detected yapılan boyalı mikroskobik inceleme ve biyokimyasal analizler sonucunda growth of more than two types of microorganisms was identified. Kontaminasyon ? Repeat with a new sample is recommended if clinically indicated.	Growth detected
100002967371	URINE MICROSCOPIC EXAMINATION: Bol leukocytes observed. CULTURE RESULT: After incubation, when culture media were evaluated; gram-positive growth was detected yapılan boyalı mikroskobik inceleme ve biyokimyasal analizler sonucunda growth of more than two types of microorganisms was identified. Kontaminasyon ? Repeat with a new sample is recommended if clinically indicated.	Growth detected
100002967485	CULTURE RESULT: After incubation, when culture media were evaluated; gram-positive growth was detected yapılan boyalı mikroskobik inceleme ve biyokimyasal analizler sonucunda growth of more than two types of microorganisms was identified. Kontaminasyon ? Repeat with a new sample is recommended if clinically indicated.	Growth detected
100002967895	URINE MICROSCOPIC EXAMINATION: Bol leukocytes observed. CULTURE RESULT: After incubation, when culture media were evaluated; gram pozitif ve gram negatif üreme olduğu yapılan boyalı mikroskobik inceleme ve biyokimyasal analizler sonucunda growth of more than two types of microorganisms was identified. Kontaminasyon ? Repeat with a new sample is recommended if clinically indicated.	Growth detected
100002968075	URINE MICROSCOPIC EXAMINATION: Bol leukocytes observed. URINE CULTURE: 2.500 cfu/ml Candida glabrata grew.	Growth detected
100002968265	URINE MICROSCOPIC EXAMINATION: 2-3 leukocytes observed. URINE CULTURE: 100.000 cfu/ml Enterococcus faecalis grew. Antibiogram result is attached.	Growth detected
100002968420	URINE MICROSCOPIC EXAMINATION: 8-10 leukocytes observed. CULTURE RESULT: After incubation, when culture media were evaluated; gram pozitif ve gram negatif üreme olduğu yapılan boyalı mikroskobik inceleme ve biyokimyasal analizler sonucunda growth of more than two types of microorganisms was identified. Kontaminasyon ? Repeat with a new sample is recommended if clinically indicated.	Growth detected
100002968436	URINE MICROSCOPIC EXAMINATION: Bol leukocytes observed. URINE CULTURE: 100.000 cfu/ml Staphylococcus hominis grew. Antibiogram result is attached.	Growth detected
100002968551	URINE MICROSCOPIC EXAMINATION: 15-20 leukocytes observed. Gönderilen materyal; Koyun Kanlı-EMB Agara ekim yapıldı. İnkübasyon sonrasında maya hücrelerinin grewği görüldü. Üreyen kolonilerden tür tayini için Chromagar Candida besiyerine pasaj yapıldı. CULTURE RESULT: 2.500 cfu/ml Candida spp. (non- albicans) grew.	Growth detected
100002968799	URINE MICROSCOPIC EXAMINATION: 2-3 leukocytes observed. URINE CULTURE: 2.500 cfu/ml Escherichia coli grew. Antibiogram result is attached.	Growth detected
100002969024	URINE MICROSCOPIC EXAMINATION: 1-2 leukocytes observed. CULTURE RESULT: After incubation, when culture media were evaluated; gram pozitif ve gram negatif üreme olduğu yapılan boyalı mikroskobik inceleme ve biyokimyasal analizler sonucunda growth of more than two types of microorganisms was identified. Kontaminasyon ? Repeat with a new sample is recommended if clinically indicated.	Growth detected
100002969179	URINE MICROSCOPIC EXAMINATION: 20-25 leukocytes observed. URINE CULTURE: 100.000 cfu/ml Escherichia coli grew. Antibiogram result is attached.	Growth detected
100002969847	URINE MICROSCOPIC EXAMINATION: 6-7 leukocytes observed. URINE CULTURE: 10.000 cfu/ml Escherichia coli grew. Antibiogram result is attached.	Growth detected
100002969878	URINE MICROSCOPIC EXAMINATION: Bol leukocytes observed. URINE CULTURE: 100.000 cfu/ml Proteus spp. grew. Antibiogram result is attached.	Growth detected
100002969961	URINE MICROSCOPIC EXAMINATION: 4-5 leukocytes observed. CULTURE RESULT: After incubation, when culture media were evaluated; gram pozitif ve gram negatif üreme olduğu yapılan boyalı mikroskobik inceleme ve biyokimyasal analizler sonucunda growth of more than two types of microorganisms was identified. Kontaminasyon ? Repeat with a new sample is recommended if clinically indicated.	Growth detected
100002969972	URINE MICROSCOPIC EXAMINATION: 1-2 leukocytes observed. CULTURE RESULT: After incubation, when culture media were evaluated; gram pozitif ve gram negatif üreme olduğu yapılan boyalı mikroskobik inceleme ve biyokimyasal analizler sonucunda growth of more than two types of microorganisms was identified. Kontaminasyon ? Repeat with a new sample is recommended if clinically indicated.	Growth detected
100002970051	URINE MICROSCOPIC EXAMINATION: 3-4 leukocytes observed. URINE CULTURE: 10.000 cfu/ml Streptococcus agalactiae (Strep. group B) grew. Antibiogram result is attached.	Growth detected
100002970153	URINE MICROSCOPIC EXAMINATION: 10-15 leukocytes observed. URINE CULTURE: 100.000 cfu/ml Escherichia coli grew. Antibiogram result is attached.	Growth detected
100002970225	URINE MICROSCOPIC EXAMINATION: 2-3 leukocytes observed. CULTURE RESULT: After incubation, when culture media were evaluated; gram-positive growth was detected yapılan boyalı mikroskobik inceleme ve biyokimyasal analizler sonucunda growth of more than two types of microorganisms was identified. Kontaminasyon ? Repeat with a new sample is recommended if clinically indicated.	Growth detected
100002970419	URINE MICROSCOPIC EXAMINATION: 20-25 leukocytes observed. URINE CULTURE: 100.000 cfu/ml Klebsiella spp. grew. Antibiogram result is attached.	Growth detected
100002970510	URINE MICROSCOPIC EXAMINATION: 4-5 leukocytes observed. CULTURE RESULT: After incubation, when culture media were evaluated; gram-positive growth was detected yapılan boyalı mikroskobik inceleme ve biyokimyasal analizler sonucunda growth of more than two types of microorganisms was identified. Kontaminasyon ? Repeat with a new sample is recommended if clinically indicated.	Growth detected
100002970648	URINE MICROSCOPIC EXAMINATION: Bol leukocytes observed. URINE CULTURE: 1.500 cfu/ml Staphylococcus epidermidis grew. Antibiogram result is attached.	Growth detected
100002970661	URINE MICROSCOPIC EXAMINATION: 8-10 leukocytes observed. CULTURE RESULT: After incubation, when culture media were evaluated; gram pozitif ve gram negatif üreme olduğu yapılan boyalı mikroskobik inceleme ve biyokimyasal analizler sonucunda growth of more than two types of microorganisms was identified. Kontaminasyon ? Repeat with a new sample is recommended if clinically indicated.	Growth detected
100002970793	URINE MICROSCOPIC EXAMINATION: 2-3 leukocytes observed. URINE CULTURE: 100.000 cfu/ml Escherichia coli grew. Antibiogram result is attached.	Growth detected
100002970794	URINE MICROSCOPIC EXAMINATION: Bol leukocytes observed. CULTURE RESULT: After incubation, when culture media were evaluated; gram-positive growth was detected yapılan boyalı mikroskobik inceleme ve biyokimyasal analizler sonucunda growth of more than two types of microorganisms was identified. Kontaminasyon ? Repeat with a new sample is recommended if clinically indicated.	Growth detected
100002971101	URINE MICROSCOPIC EXAMINATION: 2-3 leukocytes observed. CULTURE RESULT: After incubation, when culture media were evaluated; gram-positive growth was detected yapılan boyalı mikroskobik inceleme ve biyokimyasal analizler sonucunda growth of more than two types of microorganisms was identified. Kontaminasyon ? Repeat with a new sample is recommended if clinically indicated.	Growth detected
100002971332	URINE MICROSCOPIC EXAMINATION: 10-15 leukocytes observed. URINE CULTURE: 10.000 cfu/ml Escherichia coli grew. Antibiogram result is attached.	Growth detected
100002971465	URINE MICROSCOPIC EXAMINATION: 20-25 leukocytes observed. CULTURE RESULT: After incubation, when culture media were evaluated; gram pozitif ve gram negatif üreme olduğu yapılan boyalı mikroskobik inceleme ve biyokimyasal analizler sonucunda growth of more than two types of microorganisms was identified. Kontaminasyon ? Repeat with a new sample is recommended if clinically indicated.	Growth detected
100002971479	URINE MICROSCOPIC EXAMINATION: Bol leukocytes observed. URINE CULTURE: 100.000 cfu/ml Citrobacter koseri grew. Antibiogram result is attached.	Growth detected
100002971682	URINE MICROSCOPIC EXAMINATION: Bol leukocytes observed. CULTURE RESULT: After incubation, when culture media were evaluated; gram-positive growth was detected yapılan boyalı mikroskobik inceleme ve biyokimyasal analizler sonucunda growth of more than two types of microorganisms was identified. Kontaminasyon ? Repeat with a new sample is recommended if clinically indicated.	Growth detected
100002971858	URINE MICROSCOPIC EXAMINATION: 2-3 leukocytes observed. CULTURE RESULT: After incubation, when culture media were evaluated; gram pozitif ve gram negatif üreme olduğu yapılan boyalı mikroskobik inceleme ve biyokimyasal analizler sonucunda growth of more than two types of microorganisms was identified. Kontaminasyon ? Repeat with a new sample is recommended if clinically indicated.	Growth detected
100002971976	URINE MICROSCOPIC EXAMINATION: 20-25 leukocytes observed. CULTURE RESULT: After incubation, when culture media were evaluated; gram pozitif ve gram negatif üreme olduğu yapılan boyalı mikroskobik inceleme ve biyokimyasal analizler sonucunda growth of more than two types of microorganisms was identified. Kontaminasyon ? Repeat with a new sample is recommended if clinically indicated.	Growth detected
100002972152	URINE MICROSCOPIC EXAMINATION: 5-6 leukocytes observed. CULTURE RESULT: After incubation, when culture media were evaluated; gram-positive growth was detected yapılan boyalı mikroskobik inceleme ve biyokimyasal analizler sonucunda growth of more than two types of microorganisms was identified. Kontaminasyon ? Repeat with a new sample is recommended if clinically indicated.	Growth detected
100002972566	URINE MICROSCOPIC EXAMINATION: Bol leukocytes observed. URINE CULTURE: 100.000 cfu/ml Escherichia coli ve Proteus spp. grew. Antibiogram result is attached.	Growth detected
100002972678	URINE MICROSCOPIC EXAMINATION: 20-25 leukocytes observed. CULTURE RESULT: After incubation, when culture media were evaluated; gram-positive growth was detected yapılan boyalı mikroskobik inceleme ve biyokimyasal analizler sonucunda growth of more than two types of microorganisms was identified. Kontaminasyon ? Repeat with a new sample is recommended if clinically indicated.	Growth detected
100002972680	URINE MICROSCOPIC EXAMINATION: 3-4 leukocytes observed. CULTURE RESULT: After incubation, when culture media were evaluated; gram pozitif ve gram negatif üreme olduğu yapılan boyalı mikroskobik inceleme ve biyokimyasal analizler sonucunda growth of more than two types of microorganisms was identified. Kontaminasyon ? Repeat with a new sample is recommended if clinically indicated.	Growth detected
100002973224	URINE MICROSCOPIC EXAMINATION: 1-2 leukocytes observed. CULTURE RESULT: After incubation, when culture media were evaluated; gram-positive growth was detected yapılan boyalı mikroskobik inceleme ve biyokimyasal analizler sonucunda growth of more than two types of microorganisms was identified. Kontaminasyon ? Repeat with a new sample is recommended if clinically indicated.	Growth detected
100002973249	URINE MICROSCOPIC EXAMINATION: Bol leukocytes observed. URINE CULTURE: 100.000 cfu/ml Proteus mirabilis grew. Antibiogram result is attached.	Growth detected
100002973573	URINE MICROSCOPIC EXAMINATION: Bol leukocytes observed. CULTURE RESULT: After incubation, when culture media were evaluated; gram-positive growth was detected yapılan boyalı mikroskobik inceleme ve biyokimyasal analizler sonucunda growth of more than two types of microorganisms was identified. Kontaminasyon ? Repeat with a new sample is recommended if clinically indicated.	Growth detected
100002974217	URINE MICROSCOPIC EXAMINATION: 3-4 leukocytes observed. CULTURE RESULT: After incubation, when culture media were evaluated; gram-positive growth was detected yapılan boyalı mikroskobik inceleme ve biyokimyasal analizler sonucunda growth of more than two types of microorganisms was identified. Kontaminasyon ? Repeat with a new sample is recommended if clinically indicated.	Growth detected
100002974294	URINE MICROSCOPIC EXAMINATION: 30-35 leukocytes observed. CULTURE RESULT: After incubation, when culture media were evaluated; gram-positive growth was detected yapılan boyalı mikroskobik inceleme ve biyokimyasal analizler sonucunda growth of more than two types of microorganisms was identified. Kontaminasyon ? Repeat with a new sample is recommended if clinically indicated.	Growth detected
100002974479	URINE MICROSCOPIC EXAMINATION: Bol leukocytes observed. Gönderilen materyal; Koyun Kanlı-EMB Agara ekim yapıldı. İnkübasyon sonrasında maya hücrelerinin grewği görüldü. Üreyen kolonilerden tür tayini için Chromagar Candida besiyerine pasaj yapıldı. CULTURE RESULT: 100.000 cfu/ml Candida spp. (non- albicans) grew.	Growth detected
100002974779	URINE MICROSCOPIC EXAMINATION: Bol leukocytes observed. URINE CULTURE: 100.000 cfu/ml Escherichia coli grew. Antibiogram result is attached.	Growth detected
100002975451	URINE MICROSCOPIC EXAMINATION: 2-3 leukocytes observed. CULTURE RESULT: After incubation, when culture media were evaluated; gram-positive growth was detected yapılan boyalı mikroskobik inceleme ve biyokimyasal analizler sonucunda growth of more than two types of microorganisms was identified. Kontaminasyon ? Repeat with a new sample is recommended if clinically indicated.	Growth detected
100002975493	URINE MICROSCOPIC EXAMINATION: 2-3 leukocytes observed. CULTURE RESULT: After incubation, when culture media were evaluated; gram-positive growth was detected yapılan boyalı mikroskobik inceleme ve biyokimyasal analizler sonucunda growth of more than two types of microorganisms was identified. Kontaminasyon ? Repeat with a new sample is recommended if clinically indicated.	Growth detected
100002975495	URINE MICROSCOPIC EXAMINATION: 4-5 leukocytes observed. CULTURE RESULT: After incubation, when culture media were evaluated; gram pozitif ve gram negatif üreme olduğu yapılan boyalı mikroskobik inceleme ve biyokimyasal analizler sonucunda growth of more than two types of microorganisms was identified. Kontaminasyon ? Repeat with a new sample is recommended if clinically indicated.	Growth detected
100002976020	URINE MICROSCOPIC EXAMINATION: 4-5 leukocytes observed. URINE CULTURE: 100.000 cfu/ml Escherichia coli grew. Antibiogram result is attached.	Growth detected
100002976919	URINE MICROSCOPIC EXAMINATION: 25-30 leukocytes observed. URINE CULTURE: 100.000 cfu/ml Escherichia coli grew. Antibiogram result is attached.	Growth detected
100002977336	URINE MICROSCOPIC EXAMINATION: Bol leukocytes observed. URINE CULTURE: 100.000 cfu/ml Escherichia coli grew. Antibiogram result is attached.	Growth detected
100002977572	URINE MICROSCOPIC EXAMINATION: 8-10 leukocytes observed. CULTURE RESULT: After incubation, when culture media were evaluated; gram-positive growth was detected yapılan boyalı mikroskobik inceleme ve biyokimyasal analizler sonucunda growth of more than two types of microorganisms was identified. Kontaminasyon ? Repeat with a new sample is recommended if clinically indicated.	Growth detected
100002977597	URINE MICROSCOPIC EXAMINATION: 4-5 leukocytes observed. URINE CULTURE: 10.000 cfu/ml Koagülaz Negatif(-) Stafilokok grew. Antibiogram result is attached.	Growth detected
100002977748	URINE MICROSCOPIC EXAMINATION: 15-20 leukocytes observed. URINE CULTURE: 100.000 cfu/ml Escherichia coli grew. Antibiogram result is attached.	Growth detected
100002977945	URINE MICROSCOPIC EXAMINATION: Bol leukocytes observed. URINE CULTURE: 1.000 cfu/ml Escherichia coli grew. Antibiogram result is attached.	Growth detected
100002978120	URINE MICROSCOPIC EXAMINATION: 6-8 leukocytes observed. URINE CULTURE: 100.000 cfu/ml Escherichia coli grew. Antibiogram result is attached.	Growth detected
100002978680	URINE MICROSCOPIC EXAMINATION: 8-9 leukocytes observed. URINE CULTURE: 100.000 cfu/ml Escherichia coli grew. Antibiogram result is attached.	Growth detected
100002978711	URINE MICROSCOPIC EXAMINATION: 3-4 leukocytes observed. CULTURE RESULT: After incubation, when culture media were evaluated; gram-positive growth was detected yapılan boyalı mikroskobik inceleme ve biyokimyasal analizler sonucunda growth of more than two types of microorganisms was identified. Kontaminasyon ? Repeat with a new sample is recommended if clinically indicated.	Growth detected
100002978836	URINE MICROSCOPIC EXAMINATION: 3-4 leukocytes observed. CULTURE RESULT: After incubation, when culture media were evaluated; gram pozitif ve gram negatif üreme olduğu yapılan boyalı mikroskobik inceleme ve biyokimyasal analizler sonucunda growth of more than two types of microorganisms was identified. Kontaminasyon ? Repeat with a new sample is recommended if clinically indicated.	Growth detected
100002978956	URINE MICROSCOPIC EXAMINATION: Bol leukocytes observed. URINE CULTURE: 100.000 cfu/ml Escherichia coli grew. Antibiogram result is attached.	Growth detected
100002979179	URINE MICROSCOPIC EXAMINATION: 7-8 leukocytes observed. CULTURE RESULT: After incubation, when culture media were evaluated; gram-positive growth was detected yapılan boyalı mikroskobik inceleme ve biyokimyasal analizler sonucunda growth of more than two types of microorganisms was identified. Kontaminasyon ? Repeat with a new sample is recommended if clinically indicated.	Growth detected
100002979245	URINE MICROSCOPIC EXAMINATION: 5-6 leukocytes observed. URINE CULTURE: 100.000 cfu/ml Escherichia coli grew. Antibiogram result is attached.	Growth detected
100002979388	URINE MICROSCOPIC EXAMINATION: 2-3 leukocytes observed. CULTURE RESULT: After incubation, when culture media were evaluated; gram-positive growth was detected yapılan boyalı mikroskobik inceleme ve biyokimyasal analizler sonucunda growth of more than two types of microorganisms was identified. Kontaminasyon ? Repeat with a new sample is recommended if clinically indicated.	Growth detected
100002979459	URINE MICROSCOPIC EXAMINATION: Bol leukocytes observed. URINE CULTURE: 100.000 cfu/ml Escherichia coli grew. Antibiogram result is attached.	Growth detected
100002979592	URINE MICROSCOPIC EXAMINATION: 2-3 leukocytes observed. CULTURE RESULT: After incubation, when culture media were evaluated; gram-positive growth was detected yapılan boyalı mikroskobik inceleme ve biyokimyasal analizler sonucunda growth of more than two types of microorganisms was identified. Kontaminasyon ? Repeat with a new sample is recommended if clinically indicated.	Growth detected
100002979993	URINE MICROSCOPIC EXAMINATION: 1-2 leukocytes observed. CULTURE RESULT: 2.500 cfu/ml Klebsiella spp. grew. "European Committee on Antimicrobial Susceptibility Testing" (EUCAST) ve "The Clinical and Laboratory Standards Institute(CLSI)" Önerileri Doğrultusunda Antibiyogram yapılmamıştır.	Growth detected
100002980138	URINE MICROSCOPIC EXAMINATION: Bol leukocytes observed. URINE CULTURE: 100.000 cfu/ml Klebsiella pneumoniae ssp pneumoniae grew. Antibiogram result is attached.	Growth detected
100002980160	URINE MICROSCOPIC EXAMINATION: 5-6 leukocytes observed. CULTURE RESULT: After incubation, when culture media were evaluated; gram-positive growth was detected yapılan boyalı mikroskobik inceleme ve biyokimyasal analizler sonucunda growth of more than two types of microorganisms was identified. Kontaminasyon ? Repeat with a new sample is recommended if clinically indicated.	Growth detected
100002980486	URINE MICROSCOPIC EXAMINATION: 8-10 leukocytes observed. URINE CULTURE: 100.000 cfu/ml Escherichia coli grew. Antibiogram result is attached.	Growth detected
100002980572	URINE MICROSCOPIC EXAMINATION: 1-2 leukocytes observed. CULTURE RESULT: After incubation, when culture media were evaluated; gram pozitif ve gram negatif üreme olduğu yapılan boyalı mikroskobik inceleme ve biyokimyasal analizler sonucunda growth of more than two types of microorganisms was identified. Kontaminasyon ? Repeat with a new sample is recommended if clinically indicated.	Growth detected
100002980719	URINE MICROSCOPIC EXAMINATION: 10-15 leukocytes observed. CULTURE RESULT: After incubation, when culture media were evaluated; gram pozitif ve gram negatif üreme olduğu yapılan boyalı mikroskobik inceleme ve biyokimyasal analizler sonucunda growth of more than two types of microorganisms was identified. Kontaminasyon ? Repeat with a new sample is recommended if clinically indicated.	Growth detected
100002980880	URINE MICROSCOPIC EXAMINATION: 20-25 leukocytes observed. URINE CULTURE: 100.000 cfu/ml Escherichia coli grew. Antibiogram result is attached.	Growth detected
100002980899	URINE MICROSCOPIC EXAMINATION: 25-30 leukocytes observed. URINE CULTURE: 100.000 cfu/ml Escherichia coli grew. Antibiogram result is attached.	Growth detected
100002981239	URINE MICROSCOPIC EXAMINATION: 4-5 leukocytes observed. CULTURE RESULT: After incubation, when culture media were evaluated; gram-positive growth was detected yapılan boyalı mikroskobik inceleme ve biyokimyasal analizler sonucunda growth of more than two types of microorganisms was identified. Kontaminasyon ? Repeat with a new sample is recommended if clinically indicated.	Growth detected
100002981384	URINE MICROSCOPIC EXAMINATION: 4-5 leukocytes observed. CULTURE RESULT: After incubation, when culture media were evaluated; gram-positive growth was detected yapılan boyalı mikroskobik inceleme ve biyokimyasal analizler sonucunda growth of more than two types of microorganisms was identified. Kontaminasyon ? Repeat with a new sample is recommended if clinically indicated.	Growth detected
100002981429	URINE MICROSCOPIC EXAMINATION: Bol leukocytes observed. Gönderilen materyal; Koyun Kanlı-EMB Agara ekim yapıldı. İnkübasyon sonrasında maya hücrelerinin grewği görüldü. Üreyen kolonilerden tür tayini için Chromagar Candida besiyerine pasaj yapıldı. URINE CULTURE: 2.500 cfu/ml Escherichia coli, 2.500 cfu/ml Candida spp. (non-albicans) grew. Antibiogram result is attached.	Growth detected
100002981435	URINE MICROSCOPIC EXAMINATION: 1-2 leukocytes observed. CULTURE RESULT: 2.500 cfu/ml Klebsiella spp. grew. "European Committee on Antimicrobial Susceptibility Testing" (EUCAST) ve "The Clinical and Laboratory Standards Institute(CLSI)" Önerileri Doğrultusunda Antibiyogram yapılmamıştır.	Growth detected
100002981436	URINE MICROSCOPIC EXAMINATION: 1-2 leukocytes observed. URINE CULTURE: 100.000 cfu/ml Escherichia coli grew. Antibiogram result is attached.	Growth detected
100002981871	URINE MICROSCOPIC EXAMINATION: Bol leukocytes observed. URINE CULTURE: 100.000 cfu/ml Escherichia coli grew. Antibiogram result is attached.	Growth detected
100002982238	URINE MICROSCOPIC EXAMINATION: 1-2 leukocytes observed. URINE CULTURE: 10.000 cfu/ml Escherichia coli grew. Antibiogram result is attached.	Growth detected
100002982413	URINE MICROSCOPIC EXAMINATION: 5-6 leukocytes observed. URINE CULTURE: 100.000 cfu/ml Escherichia coli grew. Antibiogram result is attached.	Growth detected
100002982738	URINE MICROSCOPIC EXAMINATION: 2-3 leukocytes observed. CULTURE RESULT: After incubation, when culture media were evaluated; gram-positive growth was detected yapılan boyalı mikroskobik inceleme ve biyokimyasal analizler sonucunda growth of more than two types of microorganisms was identified. Kontaminasyon ? Repeat with a new sample is recommended if clinically indicated.	Growth detected
100002982850	URINE MICROSCOPIC EXAMINATION: 3-4 leukocytes observed. URINE CULTURE: 100.000 cfu/ml Escherichia coli grew. Antibiogram result is attached.	Growth detected
100002982875	URINE MICROSCOPIC EXAMINATION: 8-10 leukocytes observed. CULTURE RESULT: After incubation, when culture media were evaluated; gram pozitif ve gram negatif üreme olduğu yapılan boyalı mikroskobik inceleme ve biyokimyasal analizler sonucunda growth of more than two types of microorganisms was identified. Kontaminasyon ? Repeat with a new sample is recommended if clinically indicated.	Growth detected
100002982930	URINE MICROSCOPIC EXAMINATION: 1-2 leukocytes observed. CULTURE RESULT: After incubation, when culture media were evaluated; gram-positive growth was detected yapılan boyalı mikroskobik inceleme ve biyokimyasal analizler sonucunda growth of more than two types of microorganisms was identified. Kontaminasyon ? Repeat with a new sample is recommended if clinically indicated.	Growth detected
100002983238	URINE MICROSCOPIC EXAMINATION: 8-9 leukocytes observed. URINE CULTURE: 5.000 cfu/ml Morganella morganii grew. Antibiogram result is attached.	Growth detected
100002983332	URINE MICROSCOPIC EXAMINATION: Bol leukocytes observed. URINE CULTURE: 100.000 cfu/ml Escherichia coli grew. Antibiogram result is attached.	Growth detected
100002983428	URINE MICROSCOPIC EXAMINATION: Bol leukocytes observed. URINE CULTURE: 100.000 cfu/ml Escherichia coli grew. Antibiogram result is attached.	Growth detected
100002983714	URINE MICROSCOPIC EXAMINATION: 6-8 leukocytes observed. CULTURE RESULT: After incubation, when culture media were evaluated; gram-positive growth was detected yapılan boyalı mikroskobik inceleme ve biyokimyasal analizler sonucunda growth of more than two types of microorganisms was identified. Kontaminasyon ? Repeat with a new sample is recommended if clinically indicated.	Growth detected
100002983716	URINE MICROSCOPIC EXAMINATION: 2-3 leukocytes observed. CULTURE RESULT: After incubation, when culture media were evaluated; gram pozitif ve gram negatif üreme olduğu yapılan boyalı mikroskobik inceleme ve biyokimyasal analizler sonucunda growth of more than two types of microorganisms was identified. Kontaminasyon ? Repeat with a new sample is recommended if clinically indicated.	Growth detected
100002983781	URINE MICROSCOPIC EXAMINATION: 20-25 leukocytes observed. URINE CULTURE: 100.000 cfu/ml Escherichia coli grew. Antibiogram result is attached.	Growth detected
100002983901	URINE MICROSCOPIC EXAMINATION: 1-2 leukocytes observed. CULTURE RESULT: After incubation, when culture media were evaluated; gram pozitif ve gram negatif üreme olduğu yapılan boyalı mikroskobik inceleme ve biyokimyasal analizler sonucunda growth of more than two types of microorganisms was identified. Kontaminasyon ? Repeat with a new sample is recommended if clinically indicated.	Growth detected
100002983904	URINE MICROSCOPIC EXAMINATION: 7-8 leukocytes observed. CULTURE RESULT: After incubation, when culture media were evaluated; gram pozitif ve gram negatif üreme olduğu yapılan boyalı mikroskobik inceleme ve biyokimyasal analizler sonucunda growth of more than two types of microorganisms was identified. Kontaminasyon ? Repeat with a new sample is recommended if clinically indicated.	Growth detected
100002984086	URINE MICROSCOPIC EXAMINATION: 3-4 leukocytes observed. CULTURE RESULT: After incubation, when culture media were evaluated; gram-positive growth was detected yapılan boyalı mikroskobik inceleme ve biyokimyasal analizler sonucunda growth of more than two types of microorganisms was identified. Kontaminasyon ? Repeat with a new sample is recommended if clinically indicated.	Growth detected
100002984093	URINE MICROSCOPIC EXAMINATION: 7-8 leukocytes observed. CULTURE RESULT: After incubation, when culture media were evaluated; gram-positive growth was detected yapılan boyalı mikroskobik inceleme ve biyokimyasal analizler sonucunda growth of more than two types of microorganisms was identified. Kontaminasyon ? Repeat with a new sample is recommended if clinically indicated.	Growth detected
100002984195	URINE MICROSCOPIC EXAMINATION: Bol leukocytes observed. Gönderilen materyal; Koyun Kanlı-EMB Agara ekim yapıldı. İnkübasyon sonrasında maya hücrelerinin grewği görüldü. Üreyen kolonilerden tür tayini için Chromagar Candida besiyerine pasaj yapıldı. CULTURE RESULT: 5.000 cfu/ml Candida albicans grew.	Growth detected
100002984427	URINE MICROSCOPIC EXAMINATION: 3-4 leukocytes observed. CULTURE RESULT: After incubation, when culture media were evaluated; gram pozitif ve gram negatif üreme olduğu yapılan boyalı mikroskobik inceleme ve biyokimyasal analizler sonucunda growth of more than two types of microorganisms was identified. Kontaminasyon ? Repeat with a new sample is recommended if clinically indicated.	Growth detected
100002984473	URINE MICROSCOPIC EXAMINATION: 5-6 leukocytes observed. URINE CULTURE: 5.000 cfu/ml Streptococcus pyogenes grew. Antibiyogram yapılmadı.	Growth detected
100002985402	URINE MICROSCOPIC EXAMINATION: Bol leukocytes observed. URINE CULTURE: 100.000 cfu/ml Escherichia coli grew. Antibiogram result is attached.	Growth detected
100002985544	URINE MICROSCOPIC EXAMINATION: 1-2 leukocytes observed. CULTURE RESULT: After incubation, when culture media were evaluated; gram-positive growth was detected yapılan boyalı mikroskobik inceleme ve biyokimyasal analizler sonucunda growth of more than two types of microorganisms was identified. Kontaminasyon ? Repeat with a new sample is recommended if clinically indicated.	Growth detected
100002985716	URINE MICROSCOPIC EXAMINATION: 2-3 leukocytes observed. CULTURE RESULT: After incubation, when culture media were evaluated; gram-positive growth was detected yapılan boyalı mikroskobik inceleme ve biyokimyasal analizler sonucunda growth of more than two types of microorganisms was identified. Kontaminasyon ? Repeat with a new sample is recommended if clinically indicated.	Growth detected
100002985796	URINE MICROSCOPIC EXAMINATION: 7-8 leukocytes observed. CULTURE RESULT: After incubation, when culture media were evaluated; gram pozitif ve gram negatif üreme olduğu yapılan boyalı mikroskobik inceleme ve biyokimyasal analizler sonucunda growth of more than two types of microorganisms was identified. Kontaminasyon ? Repeat with a new sample is recommended if clinically indicated.	Growth detected
100002985897	URINE MICROSCOPIC EXAMINATION: 3-4 leukocytes observed. CULTURE RESULT: After incubation, when culture media were evaluated; gram-positive growth was detected yapılan boyalı mikroskobik inceleme ve biyokimyasal analizler sonucunda growth of more than two types of microorganisms was identified. Kontaminasyon ? Repeat with a new sample is recommended if clinically indicated.	Growth detected
100002985923	URINE MICROSCOPIC EXAMINATION: 1-2 leukocytes observed. URINE CULTURE: 100.000 cfu/ml Enterobacter cloacae grew. Antibiogram result is attached.	Growth detected
100002986118	URINE MICROSCOPIC EXAMINATION: 5-6 leukocytes observed. CULTURE RESULT: After incubation, when culture media were evaluated; gram-positive growth was detected yapılan boyalı mikroskobik inceleme ve biyokimyasal analizler sonucunda growth of more than two types of microorganisms was identified. Kontaminasyon ? Repeat with a new sample is recommended if clinically indicated.	Growth detected
100002986148	URINE MICROSCOPIC EXAMINATION: 2-3 leukocytes observed. CULTURE RESULT: After incubation, when culture media were evaluated; gram-positive growth was detected yapılan boyalı mikroskobik inceleme ve biyokimyasal analizler sonucunda growth of more than two types of microorganisms was identified. Kontaminasyon ? Repeat with a new sample is recommended if clinically indicated.	Growth detected
100002987037	URINE MICROSCOPIC EXAMINATION: Bol leukocytes observed. CULTURE RESULT: After incubation, when culture media were evaluated; gram pozitif ve gram negatif üreme olduğu yapılan boyalı mikroskobik inceleme ve biyokimyasal analizler sonucunda growth of more than two types of microorganisms was identified. Kontaminasyon ? Repeat with a new sample is recommended if clinically indicated.	Growth detected
100002987172	URINE MICROSCOPIC EXAMINATION: 2-3 leukocytes observed. CULTURE RESULT: After incubation, when culture media were evaluated; gram pozitif ve gram negatif üreme olduğu yapılan boyalı mikroskobik inceleme ve biyokimyasal analizler sonucunda growth of more than two types of microorganisms was identified. Kontaminasyon ? Repeat with a new sample is recommended if clinically indicated.	Growth detected
100002987218	URINE MICROSCOPIC EXAMINATION: 2-3 leukocytes observed. CULTURE RESULT: After incubation, when culture media were evaluated; gram-positive growth was detected yapılan boyalı mikroskobik inceleme ve biyokimyasal analizler sonucunda growth of more than two types of microorganisms was identified. Kontaminasyon ? Repeat with a new sample is recommended if clinically indicated.	Growth detected
100002987315	URINE MICROSCOPIC EXAMINATION: 15-20 leukocytes observed. URINE CULTURE: 1.300 cfu/ml Enterococcus faecalis grew. Antibiogram result is attached.	Growth detected
100002987573	URINE MICROSCOPIC EXAMINATION: 2-3 leukocytes observed. CULTURE RESULT: After incubation, when culture media were evaluated; gram-positive growth was detected yapılan boyalı mikroskobik inceleme ve biyokimyasal analizler sonucunda growth of more than two types of microorganisms was identified. Kontaminasyon ? Repeat with a new sample is recommended if clinically indicated.	Growth detected
100002987672	Gönderilen materyal; Koyun Kanlı-EMB Agara ekim yapıldı. İnkübasyon sonrasında maya hücrelerinin grewği görüldü. Üreyen kolonilerden tür tayini için Chromagar Candida besiyerine pasaj yapıldı. CULTURE RESULT: 2.500 cfu/ml Candida albicans grew.	Growth detected
100002987760	URINE MICROSCOPIC EXAMINATION: 15-20 leukocytes observed. URINE CULTURE: 100.000 cfu/ml Escherichia coli grew. Antibiogram result is attached.	Growth detected
100002988065	URINE MICROSCOPIC EXAMINATION: 10-15 leukocytes observed. CULTURE RESULT: After incubation, when culture media were evaluated; gram pozitif ve gram negatif üreme olduğu yapılan boyalı mikroskobik inceleme ve biyokimyasal analizler sonucunda growth of more than two types of microorganisms was identified. Kontaminasyon ? Repeat with a new sample is recommended if clinically indicated.	Growth detected
100002988219	URINE MICROSCOPIC EXAMINATION: Bol leukocytes observed. URINE CULTURE: 100.000 cfu/ml Escherichia coli grew. Antibiogram result is attached.	Growth detected
100002988548	URINE MICROSCOPIC EXAMINATION: 10-15 leukocytes observed. CULTURE RESULT: After incubation, when culture media were evaluated; gram-positive growth was detected yapılan boyalı mikroskobik inceleme ve biyokimyasal analizler sonucunda growth of more than two types of microorganisms was identified. Kontaminasyon ? Repeat with a new sample is recommended if clinically indicated.	Growth detected
100002988766	URINE CULTURE: 100.000 cfu/ml Escherichia coli grew. Antibiogram result is attached.	Growth detected
100002989115	URINE MICROSCOPIC EXAMINATION: Bol leukocytes observed. Gönderilen materyal; Koyun Kanlı-EMB Agara ekim yapıldı. İnkübasyon sonrasında maya hücrelerinin grewği görüldü. Üreyen kolonilerden tür tayini için Chromagar Candida besiyerine pasaj yapıldı. CULTURE RESULT: 2.500 cfu/ml Candida spp. (non- albicans) grew.	Growth detected
100002989206	URINE MICROSCOPIC EXAMINATION: 5-6 leukocytes observed. URINE CULTURE: 5.000 cfu/ml Klebsiella pneumoniae ssp pneumoniae grew. Antibiogram result is attached.	Growth detected
100002989354	URINE MICROSCOPIC EXAMINATION: 1-2 leukocytes observed. CULTURE RESULT: After incubation, when culture media were evaluated; gram-positive growth was detected yapılan boyalı mikroskobik inceleme ve biyokimyasal analizler sonucunda growth of more than two types of microorganisms was identified. Kontaminasyon ? Repeat with a new sample is recommended if clinically indicated.	Growth detected
100002990491	URINE MICROSCOPIC EXAMINATION: 7-8 leukocytes observed. Gönderilen materyal; Koyun Kanlı-EMB Agara ekim yapıldı. İnkübasyon sonrasında maya hücrelerinin grewği görüldü. Üreyen kolonilerden tür tayini için Chromagar Candida besiyerine pasaj yapıldı. CULTURE RESULT: 2.500 cfu/ml Candida albicans grew.	Growth detected
100002990802	URINE MICROSCOPIC EXAMINATION: 15-20 leukocytes observed. URINE CULTURE: 100.000 cfu/ml Escherichia coli grew. Antibiogram result is attached.	Growth detected
100002990892	URINE MICROSCOPIC EXAMINATION: 3-4 leukocytes observed. CULTURE RESULT: After incubation, when culture media were evaluated; gram-positive growth was detected yapılan boyalı mikroskobik inceleme ve biyokimyasal analizler sonucunda growth of more than two types of microorganisms was identified. Kontaminasyon ? Repeat with a new sample is recommended if clinically indicated.	Growth detected
100002990943	URINE MICROSCOPIC EXAMINATION: Bol leukocytes observed. URINE CULTURE: 100.000 cfu/ml Escherichia coli grew. Antibiogram result is attached.	Growth detected
100002991103	URINE MICROSCOPIC EXAMINATION: 5-6 leukocytes observed. URINE CULTURE: 10.000 cfu/ml Koagülaz Negatif(-) Stafilokok grew. Antibiogram result is attached.	Growth detected
100002991351	URINE MICROSCOPIC EXAMINATION: 2-3 leukocytes observed. CULTURE RESULT: 2.500 cfu/ml Escherichia coli grew. "European Committee on Antimicrobial Susceptibility Testing" (EUCAST) ve "The Clinical and Laboratory Standards Institute(CLSI)" Önerileri Doğrultusunda Antibiyogram yapılmamıştır.	Growth detected
100002991839	URINE MICROSCOPIC EXAMINATION: Bol leukocytes observed. URINE CULTURE: 100.000 cfu/ml Proteus spp., Escherichia coli grew. Antibiogram result is attached.	Growth detected
100002992201	URINE MICROSCOPIC EXAMINATION: 2-3 leukocytes observed. CULTURE RESULT: After incubation, when culture media were evaluated; gram-positive growth was detected yapılan boyalı mikroskobik inceleme ve biyokimyasal analizler sonucunda growth of more than two types of microorganisms was identified. Kontaminasyon ? Repeat with a new sample is recommended if clinically indicated.	Growth detected
100002992344	URINE MICROSCOPIC EXAMINATION: 6-7 leukocytes observed. CULTURE RESULT: After incubation, when culture media were evaluated; gram pozitif ve gram negatif üreme olduğu yapılan boyalı mikroskobik inceleme ve biyokimyasal analizler sonucunda growth of more than two types of microorganisms was identified. Kontaminasyon ? Repeat with a new sample is recommended if clinically indicated.	Growth detected
100002992554	URINE MICROSCOPIC EXAMINATION: Bol leukocytes observed. Gönderilen materyal; Koyun Kanlı-EMB Agara ekim yapıldı. İnkübasyon sonrasında maya hücrelerinin grewği görüldü. Üreyen kolonilerden tür tayini için Chromagar Candida besiyerine pasaj yapıldı. CULTURE RESULT: 5.000 cfu/ml Candida spp. ( non-albicans) grew.	Growth detected
100002992560	URINE MICROSCOPIC EXAMINATION: 3-4 leukocytes observed. CULTURE RESULT: After incubation, when culture media were evaluated; gram pozitif ve gram negatif üreme olduğu yapılan boyalı mikroskobik inceleme ve biyokimyasal analizler sonucunda growth of more than two types of microorganisms was identified. Kontaminasyon ? Repeat with a new sample is recommended if clinically indicated.	Growth detected
100002992655	URINE MICROSCOPIC EXAMINATION: 10-15 leukocytes observed. CULTURE RESULT: After incubation, when culture media were evaluated; gram-positive growth was detected yapılan boyalı mikroskobik inceleme ve biyokimyasal analizler sonucunda growth of more than two types of microorganisms was identified. Kontaminasyon ? Repeat with a new sample is recommended if clinically indicated.	Growth detected
100002992656	URINE MICROSCOPIC EXAMINATION: 8-10 leukocytes observed. URINE CULTURE: 100.000 cfu/ml Escherichia coli grew. Antibiogram result is attached.	Growth detected
100002993029	URINE MICROSCOPIC EXAMINATION: Bol leukocytes observed. CULTURE RESULT: After incubation, when culture media were evaluated; gram-positive growth was detected yapılan boyalı mikroskobik inceleme ve biyokimyasal analizler sonucunda growth of more than two types of microorganisms was identified. Kontaminasyon ? Repeat with a new sample is recommended if clinically indicated.	Growth detected
100002993282	CULTURE RESULT: After incubation, when culture media were evaluated; gram-positive growth was detected yapılan boyalı mikroskobik inceleme ve biyokimyasal analizler sonucunda growth of more than two types of microorganisms was identified. Kontaminasyon ? Repeat with a new sample is recommended if clinically indicated.	Growth detected
100002993616	URINE MICROSCOPIC EXAMINATION: 4-5 leukocytes observed. CULTURE RESULT: After incubation, when culture media were evaluated; gram-positive growth was detected yapılan boyalı mikroskobik inceleme ve biyokimyasal analizler sonucunda growth of more than two types of microorganisms was identified. Kontaminasyon ? Repeat with a new sample is recommended if clinically indicated.	Growth detected
100002993787	URINE MICROSCOPIC EXAMINATION: Bol leukocytes observed. CULTURE RESULT: After incubation, when culture media were evaluated; gram-positive growth was detected yapılan boyalı mikroskobik inceleme ve biyokimyasal analizler sonucunda growth of more than two types of microorganisms was identified. Kontaminasyon ? Repeat with a new sample is recommended if clinically indicated.	Growth detected
100002993857	URINE MICROSCOPIC EXAMINATION: 15-20 leukocytes observed. URINE CULTURE: 100.000 cfu/ml Escherichia coli grew. Antibiogram result is attached.	Growth detected
100002993986	URINE MICROSCOPIC EXAMINATION: Bol leukocytes observed. URINE CULTURE: 100.000 cfu/ml Escherichia coli grew. Antibiogram result is attached.	Growth detected
100002994186	URINE MICROSCOPIC EXAMINATION: Nadir leukocytes observed. CULTURE RESULT: After incubation, when culture media were evaluated; gram pozitif ve gram negatif üreme olduğu yapılan boyalı mikroskobik inceleme ve biyokimyasal analizler sonucunda growth of more than two types of microorganisms was identified. Kontaminasyon ? Repeat with a new sample is recommended if clinically indicated.	Growth detected
100002994592	URINE MICROSCOPIC EXAMINATION: 20-25 leukocytes observed. URINE CULTURE: 100.000 cfu/ml Escherichia coli grew. Antibiogram result is attached.	Growth detected
100002994607	URINE MICROSCOPIC EXAMINATION: 1-2 leukocytes observed. CULTURE RESULT: After incubation, when culture media were evaluated; gram-positive growth was detected yapılan boyalı mikroskobik inceleme ve biyokimyasal analizler sonucunda growth of more than two types of microorganisms was identified. Kontaminasyon ? Repeat with a new sample is recommended if clinically indicated.	Growth detected
100002994957	URINE MICROSCOPIC EXAMINATION: 8-10 leukocytes observed. CULTURE RESULT: After incubation, when culture media were evaluated; gram-positive growth was detected yapılan boyalı mikroskobik inceleme ve biyokimyasal analizler sonucunda growth of more than two types of microorganisms was identified. Kontaminasyon ? Repeat with a new sample is recommended if clinically indicated.	Growth detected
100002995423	URINE MICROSCOPIC EXAMINATION: Bol leukocytes observed. URINE CULTURE: 100.000 cfu/ml Klebsiella pneumoniae ssp ozaenae grew. Antibiogram result is attached.	Growth detected
100002995590	URINE MICROSCOPIC EXAMINATION: 8-10 leukocytes observed. CULTURE RESULT: After incubation, when culture media were evaluated; gram-positive growth was detected yapılan boyalı mikroskobik inceleme ve biyokimyasal analizler sonucunda growth of more than two types of microorganisms was identified. Kontaminasyon ? Repeat with a new sample is recommended if clinically indicated.	Growth detected
100002996142	URINE MICROSCOPIC EXAMINATION: 2-3 leukocytes observed. URINE CULTURE: 100.000 cfu/ml Escherichia coli grew. Antibiogram result is attached.	Growth detected
100002996216	URINE MICROSCOPIC EXAMINATION: 5-6 leukocytes observed. CULTURE RESULT: After incubation, when culture media were evaluated; gram pozitif ve gram negatif üreme olduğu yapılan boyalı mikroskobik inceleme ve biyokimyasal analizler sonucunda growth of more than two types of microorganisms was identified. Kontaminasyon ? Repeat with a new sample is recommended if clinically indicated.	Growth detected
100002996345	URINE MICROSCOPIC EXAMINATION: Bol leukocytes observed. URINE CULTURE: 100.000 cfu/ml Escherichia coli grew. Antibiogram result is attached.	Growth detected
100002996627	URINE MICROSCOPIC EXAMINATION: Bol leukocytes observed. CULTURE RESULT: After incubation, when culture media were evaluated; gram pozitif ve mantar elamanları üreme olduğu yapılan boyalı mikroskobik inceleme ve biyokimyasal analizler sonucunda growth of more than two types of microorganisms was identified. Kontaminasyon ? Repeat with a new sample is recommended if clinically indicated.	Growth detected
100002997283	URINE MICROSCOPIC EXAMINATION: Bol leukocytes observed. URINE CULTURE: 100.000 cfu/ml Escherichia coli grew. Antibiogram result is attached.	Growth detected
100002997355	URINE MICROSCOPIC EXAMINATION: Bol leukocytes observed. CULTURE RESULT: After incubation, when culture media were evaluated; gram-positive growth was detected yapılan boyalı mikroskobik inceleme ve biyokimyasal analizler sonucunda growth of more than two types of microorganisms was identified. Kontaminasyon ? Repeat with a new sample is recommended if clinically indicated.	Growth detected
100002997486	URINE MICROSCOPIC EXAMINATION: 5-6 leukocytes observed. CULTURE RESULT: After incubation, when culture media were evaluated; gram-positive growth was detected yapılan boyalı mikroskobik inceleme ve biyokimyasal analizler sonucunda growth of more than two types of microorganisms was identified. Kontaminasyon ? Repeat with a new sample is recommended if clinically indicated.	Growth detected
100002997591	URINE MICROSCOPIC EXAMINATION: 10-15 leukocytes observed. CULTURE RESULT: After incubation, when culture media were evaluated; gram pozitif ve gram negatif üreme olduğu yapılan boyalı mikroskobik inceleme ve biyokimyasal analizler sonucunda growth of more than two types of microorganisms was identified. Kontaminasyon ? Repeat with a new sample is recommended if clinically indicated.	Growth detected
100002997618	URINE CULTURE: 100.000 cfu/ml Escherichia coli grew. Antibiogram result is attached.	Growth detected
100002997697	URINE MICROSCOPIC EXAMINATION: Bol leukocytes observed. CULTURE RESULT: After incubation, when culture media were evaluated; gram-positive growth was detected yapılan boyalı mikroskobik inceleme ve biyokimyasal analizler sonucunda growth of more than two types of microorganisms was identified. Kontaminasyon ? Repeat with a new sample is recommended if clinically indicated.	Growth detected
100002998114	URINE MICROSCOPIC EXAMINATION: 2-3 leukocytes observed. CULTURE RESULT: After incubation, when culture media were evaluated; gram-positive growth was detected yapılan boyalı mikroskobik inceleme ve biyokimyasal analizler sonucunda growth of more than two types of microorganisms was identified. Kontaminasyon ? Repeat with a new sample is recommended if clinically indicated.	Growth detected
100002998237	URINE MICROSCOPIC EXAMINATION: 10-15 leukocytes observed. CULTURE RESULT: After incubation, when culture media were evaluated; gram-positive growth was detected yapılan boyalı mikroskobik inceleme ve biyokimyasal analizler sonucunda growth of more than two types of microorganisms was identified. Kontaminasyon ? Repeat with a new sample is recommended if clinically indicated.	Growth detected
100002998245	URINE MICROSCOPIC EXAMINATION: 1-2 leukocytes observed. CULTURE RESULT: After incubation, when culture media were evaluated; gram-positive growth was detected yapılan boyalı mikroskobik inceleme ve biyokimyasal analizler sonucunda growth of more than two types of microorganisms was identified. Kontaminasyon ? Repeat with a new sample is recommended if clinically indicated.	Growth detected
100002998255	URINE MICROSCOPIC EXAMINATION: Nadir leukocytes observed. CULTURE RESULT: After incubation, when culture media were evaluated; gram-positive growth was detected yapılan boyalı mikroskobik inceleme ve biyokimyasal analizler sonucunda growth of more than two types of microorganisms was identified. Kontaminasyon ? Repeat with a new sample is recommended if clinically indicated.	Growth detected
100002998428	URINE MICROSCOPIC EXAMINATION: Bol leukocytes observed. URINE CULTURE: 100.000 cfu/ml Klebsiella pneumoniae ssp pneumoniae grew. Antibiogram result is attached.	Growth detected
100002998481	URINE MICROSCOPIC EXAMINATION: Bol leukocytes observed. URINE CULTURE: 100.000 cfu/ml Escherichia coli grew. Antibiogram result is attached.	Growth detected
100002998560	URINE MICROSCOPIC EXAMINATION: 3-4 leukocytes observed. CULTURE RESULT: After incubation, when culture media were evaluated; gram-positive growth was detected yapılan boyalı mikroskobik inceleme ve biyokimyasal analizler sonucunda growth of more than two types of microorganisms was identified. Kontaminasyon ? Repeat with a new sample is recommended if clinically indicated.	Growth detected
100002999096	URINE MICROSCOPIC EXAMINATION: 4-5 leukocytes observed. CULTURE RESULT: After incubation, when culture media were evaluated; gram pozitif ve gram negatif üreme olduğu yapılan boyalı mikroskobik inceleme ve biyokimyasal analizler sonucunda growth of more than two types of microorganisms was identified. Kontaminasyon ? Repeat with a new sample is recommended if clinically indicated.	Growth detected
100002999151	URINE MICROSCOPIC EXAMINATION: 2-3 leukocytes observed. CULTURE RESULT: After incubation, when culture media were evaluated; gram pozitif ve gram negatif üreme olduğu yapılan boyalı mikroskobik inceleme ve biyokimyasal analizler sonucunda growth of more than two types of microorganisms was identified. Kontaminasyon ? Repeat with a new sample is recommended if clinically indicated.	Growth detected
100002999402	URINE MICROSCOPIC EXAMINATION: 7-8 leukocytes observed. URINE CULTURE: 100.000 cfu/ml Enterococcus faecalis grew. Antibiogram result is attached.	Growth detected
100002999565	URINE MICROSCOPIC EXAMINATION: 7-8 leukocytes observed. CULTURE RESULT: After incubation, when culture media were evaluated; gram-positive growth was detected yapılan boyalı mikroskobik inceleme ve biyokimyasal analizler sonucunda growth of more than two types of microorganisms was identified. Kontaminasyon ? Repeat with a new sample is recommended if clinically indicated.	Growth detected
100003000149	URINE MICROSCOPIC EXAMINATION: Bol leukocytes observed. URINE CULTURE: 2.500 cfu/ml Escherichia coli grew. Antibiogram result is attached.	Growth detected
100003000394	URINE MICROSCOPIC EXAMINATION: 2-3 leukocytes observed. CULTURE RESULT: After incubation, when culture media were evaluated; gram pozitif ve gram negatif üreme olduğu yapılan boyalı mikroskobik inceleme ve biyokimyasal analizler sonucunda growth of more than two types of microorganisms was identified. Kontaminasyon ? Repeat with a new sample is recommended if clinically indicated.	Growth detected
100003001221	URINE MICROSCOPIC EXAMINATION: 2-3 leukocytes observed. CULTURE RESULT: After incubation, when culture media were evaluated; gram-positive growth was detected yapılan boyalı mikroskobik inceleme ve biyokimyasal analizler sonucunda growth of more than two types of microorganisms was identified. Kontaminasyon ? Repeat with a new sample is recommended if clinically indicated.	Growth detected
100003001298	URINE MICROSCOPIC EXAMINATION: Bol leukocytes observed. URINE CULTURE: 100.000 cfu/ml Escherichia coli grew. Antibiogram result is attached.	Growth detected
100003001346	URINE MICROSCOPIC EXAMINATION: 15-20 leukocytes observed. URINE CULTURE: 100.000 cfu/ml Escherichia coli grew. Antibiogram result is attached.	Growth detected
100003002164	URINE MICROSCOPIC EXAMINATION: 2-3 lökosit, bol bakteri görüldü. URINE CULTURE: 100.000 cfu/ml Escherichia coli grew. Antibiogram result is attached.	Growth detected
100003002484	CULTURE RESULT: After incubation, when culture media were evaluated; gram pozitif ve gram negatif üreme olduğu yapılan boyalı mikroskobik inceleme ve biyokimyasal analizler sonucunda growth of more than two types of microorganisms was identified. Kontaminasyon ? Repeat with a new sample is recommended if clinically indicated.	Growth detected
100003002510	URINE MICROSCOPIC EXAMINATION: 2-3 leukocytes observed. CULTURE RESULT: After incubation, when culture media were evaluated; gram pozitif ve gram negatif üreme olduğu yapılan boyalı mikroskobik inceleme ve biyokimyasal analizler sonucunda growth of more than two types of microorganisms was identified. Kontaminasyon ? Repeat with a new sample is recommended if clinically indicated.	Growth detected
100003002567	URINE MICROSCOPIC EXAMINATION: 1-2 leukocytes observed. CULTURE RESULT: After incubation, when culture media were evaluated; gram pozitif ve gram negatif üreme olduğu yapılan boyalı mikroskobik inceleme ve biyokimyasal analizler sonucunda growth of more than two types of microorganisms was identified. Kontaminasyon ? Repeat with a new sample is recommended if clinically indicated.	Growth detected
100003002902	URINE MICROSCOPIC EXAMINATION: Nadir leukocytes observed. CULTURE RESULT: After incubation, when culture media were evaluated; gram-positive growth was detected yapılan boyalı mikroskobik inceleme ve biyokimyasal analizler sonucunda growth of more than two types of microorganisms was identified. Kontaminasyon ? Repeat with a new sample is recommended if clinically indicated.	Growth detected
100003003364	URINE MICROSCOPIC EXAMINATION: 1-2 leukocytes observed. CULTURE RESULT: After incubation, when culture media were evaluated; gram pozitif ve gram negatif üreme olduğu yapılan boyalı mikroskobik inceleme ve biyokimyasal analizler sonucunda growth of more than two types of microorganisms was identified. Kontaminasyon ? Repeat with a new sample is recommended if clinically indicated.	Growth detected
100003003525	MATERYAL: 13.11.2025 Tarihli İdrar Örneği. URINE MICROSCOPIC EXAMINATION: 10-15 leukocytes observed. CULTURE RESULT: After incubation, when culture media were evaluated; gram pozitif ve gram negatif üreme olduğu yapılan boyalı mikroskobik inceleme ve biyokimyasal analizler sonucunda growth of more than two types of microorganisms was identified. Kontaminasyon ? Repeat with a new sample is recommended if clinically indicated.	Growth detected
100003003582	CULTURE RESULT: After incubation, when culture media were evaluated; gram pozitif ve gram negatif üreme olduğu yapılan boyalı mikroskobik inceleme ve biyokimyasal analizler sonucunda growth of more than two types of microorganisms was identified. Kontaminasyon ? Repeat with a new sample is recommended if clinically indicated.	Growth detected
100003004246	URINE MICROSCOPIC EXAMINATION: Bol leukocytes observed. URINE CULTURE: 100.000 cfu/ml Klebsiella spp. grew. Antibiogram result is attached.	Growth detected
100003004364	URINE MICROSCOPIC EXAMINATION: 4-5 leukocytes observed. CULTURE RESULT: After incubation, when culture media were evaluated; gram pozitif ve gram negatif üreme olduğu yapılan boyalı mikroskobik inceleme ve biyokimyasal analizler sonucunda growth of more than two types of microorganisms was identified. Kontaminasyon ? Repeat with a new sample is recommended if clinically indicated.	Growth detected
100003004420	URINE MICROSCOPIC EXAMINATION: 3-4 leukocytes observed. URINE CULTURE: 100.000 cfu/ml Escherichia coli grew. Antibiogram result is attached.	Growth detected
100003004665	URINE MICROSCOPIC EXAMINATION: 2-3 leukocytes observed. CULTURE RESULT: After incubation, when culture media were evaluated; gram pozitif ve gram negatif üreme olduğu yapılan boyalı mikroskobik inceleme ve biyokimyasal analizler sonucunda growth of more than two types of microorganisms was identified. Kontaminasyon ? Repeat with a new sample is recommended if clinically indicated.	Growth detected
100003005663	URINE MICROSCOPIC EXAMINATION: 2-3 leukocytes observed. CULTURE RESULT: After incubation, when culture media were evaluated; gram pozitif ve gram negatif üreme olduğu yapılan boyalı mikroskobik inceleme ve biyokimyasal analizler sonucunda growth of more than two types of microorganisms was identified. Kontaminasyon ? Repeat with a new sample is recommended if clinically indicated.	Growth detected
100003006058	URINE MICROSCOPIC EXAMINATION: 10-15 leukocytes observed. URINE CULTURE: 100.000 cfu/ml Escherichia coli grew. Antibiogram result is attached.	Growth detected
100003006134	URINE CULTURE: 100.000 cfu/ml Escherichia coli, Proteus spp. grew. Antibiogram result is attached.	Growth detected
100003006316	URINE MICROSCOPIC EXAMINATION: 3-4 leukocytes observed. URINE CULTURE: 2.500 cfu/ml Escherichia coli grew. Antibiogram result is attached.	Growth detected
100003006322	URINE MICROSCOPIC EXAMINATION: 10-15 leukocytes observed. CULTURE RESULT: After incubation, when culture media were evaluated; gram-positive growth was detected yapılan boyalı mikroskobik inceleme ve biyokimyasal analizler sonucunda growth of more than two types of microorganisms was identified. Kontaminasyon ? Repeat with a new sample is recommended if clinically indicated.	Growth detected
100003006406	URINE MICROSCOPIC EXAMINATION: Bol leukocytes observed. URINE CULTURE: 100.000 cfu/ml Escherichia coli grew. Antibiogram result is attached.	Growth detected
100003007360	URINE MICROSCOPIC EXAMINATION: 15-20 leukocytes observed. URINE CULTURE: 1.500 cfu/ml Klebsiella pneumoniae ssp pneumoniae grew. Antibiogram result is attached.	Growth detected
100003007625	URINE MICROSCOPIC EXAMINATION: 2-3 leukocytes observed. URINE CULTURE: 10.000 cfu/ml Klebsiella pneumoniae ssp pneumoniae grew. Antibiogram result is attached.	Growth detected
100003008006	URINE MICROSCOPIC EXAMINATION: Nadir leukocytes observed. CULTURE RESULT: After incubation, when culture media were evaluated; gram-positive growth was detected yapılan boyalı mikroskobik inceleme ve biyokimyasal analizler sonucunda growth of more than two types of microorganisms was identified. Kontaminasyon ? Repeat with a new sample is recommended if clinically indicated.	Growth detected
100003008133	URINE MICROSCOPIC EXAMINATION: 20-25 leukocytes observed. CULTURE RESULT: After incubation, when culture media were evaluated; gram-positive growth was detected yapılan boyalı mikroskobik inceleme ve biyokimyasal analizler sonucunda growth of more than two types of microorganisms was identified. Kontaminasyon ? Repeat with a new sample is recommended if clinically indicated.	Growth detected
100003008369	URINE MICROSCOPIC EXAMINATION: 2-3 leukocytes observed. CULTURE RESULT: After incubation, when culture media were evaluated; gram-positive growth was detected yapılan boyalı mikroskobik inceleme ve biyokimyasal analizler sonucunda growth of more than two types of microorganisms was identified. Kontaminasyon ? Repeat with a new sample is recommended if clinically indicated.	Growth detected
100003008479	URINE MICROSCOPIC EXAMINATION: Bol leukocytes observed. URINE CULTURE: 100.000 cfu/ml Klebsiella spp., Proteus spp. grew. Antibiogram result is attached.	Growth detected
100003008794	URINE MICROSCOPIC EXAMINATION: Bol leukocytes observed. URINE CULTURE: 100.000 cfu/ml Escherichia coli grew. Antibiogram result is attached.	Growth detected
100003009370	URINE MICROSCOPIC EXAMINATION: 4-5 leukocytes observed. CULTURE RESULT: After incubation, when culture media were evaluated; gram pozitif ve gram negatif üreme olduğu yapılan boyalı mikroskobik inceleme ve biyokimyasal analizler sonucunda growth of more than two types of microorganisms was identified. Kontaminasyon ? Repeat with a new sample is recommended if clinically indicated.	Growth detected
100003009542	URINE MICROSCOPIC EXAMINATION: 2-3 leukocytes observed. CULTURE RESULT: After incubation, when culture media were evaluated; gram-positive growth was detected yapılan boyalı mikroskobik inceleme ve biyokimyasal analizler sonucunda growth of more than two types of microorganisms was identified. Kontaminasyon ? Repeat with a new sample is recommended if clinically indicated.	Growth detected
100003009547	URINE MICROSCOPIC EXAMINATION: 5-6 leukocytes observed. URINE CULTURE: 100.000 cfu/ml Serratia marcescens grew. Antibiogram result is attached.	Growth detected
100003009687	URINE MICROSCOPIC EXAMINATION: 1-2 leukocytes observed. CULTURE RESULT: After incubation, when culture media were evaluated; gram-positive growth was detected yapılan boyalı mikroskobik inceleme ve biyokimyasal analizler sonucunda growth of more than two types of microorganisms was identified. Kontaminasyon ? Repeat with a new sample is recommended if clinically indicated.	Growth detected
100003009842	URINE MICROSCOPIC EXAMINATION: 4-5 leukocytes observed. URINE CULTURE: 100.000 cfu/mlStaphylococcus epidermidis grew. Antibiogram result is attached.	Growth detected
100003010506	URINE MICROSCOPIC EXAMINATION: 1-2 leukocytes observed. CULTURE RESULT: After incubation, when culture media were evaluated; gram-positive growth was detected yapılan boyalı mikroskobik inceleme ve biyokimyasal analizler sonucunda growth of more than two types of microorganisms was identified. Kontaminasyon ? Repeat with a new sample is recommended if clinically indicated.	Growth detected
100003010521	URINE MICROSCOPIC EXAMINATION: Bol leukocytes observed. URINE CULTURE: 100.000 cfu/ml Escherichia coli grew. Antibiogram result is attached.	Growth detected
100003010566	URINE MICROSCOPIC EXAMINATION: 3-4 leukocytes observed. CULTURE RESULT: After incubation, when culture media were evaluated; gram pozitif ve gram negatif üreme olduğu yapılan boyalı mikroskobik inceleme ve biyokimyasal analizler sonucunda growth of more than two types of microorganisms was identified. Kontaminasyon ? Repeat with a new sample is recommended if clinically indicated.	Growth detected
100003010964	URINE MICROSCOPIC EXAMINATION: 4-5 leukocytes observed. CULTURE RESULT: After incubation, when culture media were evaluated; gram-positive growth was detected yapılan boyalı mikroskobik inceleme ve biyokimyasal analizler sonucunda growth of more than two types of microorganisms was identified. Kontaminasyon ? Repeat with a new sample is recommended if clinically indicated.	Growth detected
100003010966	URINE MICROSCOPIC EXAMINATION: Bol leukocytes observed. URINE CULTURE: 100.000 cfu/ml Escherichia coli grew. Antibiogram result is attached.	Growth detected
100003011135	URINE MICROSCOPIC EXAMINATION: 1-2 leukocytes observed. CULTURE RESULT: After incubation, when culture media were evaluated; gram pozitif ve gram negatif üreme olduğu yapılan boyalı mikroskobik inceleme ve biyokimyasal analizler sonucunda growth of more than two types of microorganisms was identified. Kontaminasyon ? Repeat with a new sample is recommended if clinically indicated.	Growth detected
100003011594	URINE MICROSCOPIC EXAMINATION: 2-3 leukocytes observed. URINE CULTURE: 100.000 cfu/ml Staphylococcus haemolyticus grew. Antibiogram result is attached.	Growth detected
100003011668	URINE CULTURE: 100.000 cfu/ml Klebsiella pneumoniae ssp pneumoniae grew. Antibiogram result is attached.	Growth detected
100003011707	URINE MICROSCOPIC EXAMINATION: 6-7 leukocytes observed. URINE CULTURE: 100.000 cfu/ml Enterococcus faecalis grew. Antibiogram result is attached.	Growth detected
100003012035	URINE MICROSCOPIC EXAMINATION: 20-25 leukocytes observed. CULTURE RESULT: After incubation, when culture media were evaluated; gram-positive growth was detected yapılan boyalı mikroskobik inceleme ve biyokimyasal analizler sonucunda growth of more than two types of microorganisms was identified. Kontaminasyon ? Repeat with a new sample is recommended if clinically indicated.	Growth detected
100003012264	URINE MICROSCOPIC EXAMINATION: Bol leukocytes observed. URINE CULTURE: 100.000 cfu/ml Escherichia coli grew. Antibiogram result is attached.	Growth detected
100003012502	URINE MICROSCOPIC EXAMINATION: 1-2 leukocytes observed. CULTURE RESULT: After incubation, when culture media were evaluated; gram-positive growth was detected yapılan boyalı mikroskobik inceleme ve biyokimyasal analizler sonucunda growth of more than two types of microorganisms was identified. Kontaminasyon ? Repeat with a new sample is recommended if clinically indicated.	Growth detected
100003012519	URINE MICROSCOPIC EXAMINATION: Bol leukocytes observed. URINE CULTURE: 100.000 cfu/ml Escherichia coli grew. Antibiogram result is attached.	Growth detected
100003012583	URINE MICROSCOPIC EXAMINATION: 7-8 leukocytes observed. URINE CULTURE: 100.000 cfu/ml Escherichia coli grew. Antibiogram result is attached.	Growth detected
100003012873	URINE MICROSCOPIC EXAMINATION: Nadir leukocytes observed. CULTURE RESULT: After incubation, when culture media were evaluated; gram-positive growth was detected yapılan boyalı mikroskobik inceleme ve biyokimyasal analizler sonucunda growth of more than two types of microorganisms was identified. Kontaminasyon ? Repeat with a new sample is recommended if clinically indicated.	Growth detected
100003012979	URINE MICROSCOPIC EXAMINATION: 6-7 leukocytes observed. URINE CULTURE: 100.000 cfu/ml Streptococcus agalactiae (Strep. group B) grew. Antibiogram result is attached.	Growth detected
100003013065	URINE MICROSCOPIC EXAMINATION: 20-25 leukocytes observed. URINE CULTURE: 100.000 cfu/ml Escherichia coli grew. Antibiogram result is attached.	Growth detected
100003013168	URINE MICROSCOPIC EXAMINATION: 3-4 leukocytes observed. CULTURE RESULT: After incubation, when culture media were evaluated; gram pozitif ve gram negatif üreme olduğu yapılan boyalı mikroskobik inceleme ve biyokimyasal analizler sonucunda growth of more than two types of microorganisms was identified. Kontaminasyon ? Repeat with a new sample is recommended if clinically indicated.	Growth detected
100003013409	URINE MICROSCOPIC EXAMINATION: 1-2 leukocytes observed. CULTURE RESULT: After incubation, when culture media were evaluated; gram pozitif ve gram negatif üreme olduğu yapılan boyalı mikroskobik inceleme ve biyokimyasal analizler sonucunda growth of more than two types of microorganisms was identified. Kontaminasyon ? Repeat with a new sample is recommended if clinically indicated.	Growth detected
100003013416	URINE MICROSCOPIC EXAMINATION: 6-7 leukocytes observed. URINE CULTURE: 10.000 cfu/ml Klebsiella pneumoniae ssp pneumoniae grew. Antibiogram result is attached.	Growth detected
100003013545	URINE MICROSCOPIC EXAMINATION: 15-20 leukocytes observed. CULTURE RESULT: After incubation, when culture media were evaluated; gram pozitif ve gram negatif üreme olduğu yapılan boyalı mikroskobik inceleme ve biyokimyasal analizler sonucunda growth of more than two types of microorganisms was identified. Kontaminasyon ? Repeat with a new sample is recommended if clinically indicated.	Growth detected
100003013690	URINE MICROSCOPIC EXAMINATION: 10-15 leukocytes observed. CULTURE RESULT: After incubation, when culture media were evaluated; gram pozitif ve gram negatif üreme olduğu yapılan boyalı mikroskobik inceleme ve biyokimyasal analizler sonucunda growth of more than two types of microorganisms was identified. Kontaminasyon ? Repeat with a new sample is recommended if clinically indicated.	Growth detected
100003013863	URINE MICROSCOPIC EXAMINATION: Nadir leukocytes observed. CULTURE RESULT: After incubation, when culture media were evaluated; gram pozitif ve gram negatif üreme olduğu yapılan boyalı mikroskobik inceleme ve biyokimyasal analizler sonucunda growth of more than two types of microorganisms was identified. Kontaminasyon ? Repeat with a new sample is recommended if clinically indicated.	Growth detected
100003014141	URINE MICROSCOPIC EXAMINATION: 15-20 leukocytes observed. URINE CULTURE: 100.000 cfu/ml Escherichia coli grew. Antibiogram result is attached.	Growth detected
100003014210	URINE MICROSCOPIC EXAMINATION: Bol leukocytes observed. URINE CULTURE: 100.000 cfu/ml Escherichia coli grew. Antibiogram result is attached.	Growth detected
100003014298	URINE MICROSCOPIC EXAMINATION: 2-3 leukocytes observed. CULTURE RESULT: After incubation, when culture media were evaluated; gram-positive growth was detected yapılan boyalı mikroskobik inceleme ve biyokimyasal analizler sonucunda growth of more than two types of microorganisms was identified. Kontaminasyon ? Repeat with a new sample is recommended if clinically indicated.	Growth detected
100003014589	URINE MICROSCOPIC EXAMINATION: Bol leukocytes observed. CULTURE RESULT: After incubation, when culture media were evaluated; gram pozitif ve gram negatif üreme olduğu yapılan boyalı mikroskobik inceleme ve biyokimyasal analizler sonucunda growth of more than two types of microorganisms was identified. Kontaminasyon ? Repeat with a new sample is recommended if clinically indicated.	Growth detected
100003014657	URINE MICROSCOPIC EXAMINATION: Bol leukocytes observed. CULTURE RESULT: After incubation, when culture media were evaluated; gram pozitif ve gram negatif üreme olduğu yapılan boyalı mikroskobik inceleme ve biyokimyasal analizler sonucunda growth of more than two types of microorganisms was identified. Kontaminasyon ? Repeat with a new sample is recommended if clinically indicated.	Growth detected
100003015315	URINE MICROSCOPIC EXAMINATION: 2-3 leukocytes observed. CULTURE RESULT: After incubation, when culture media were evaluated; gram-positive growth was detected yapılan boyalı mikroskobik inceleme ve biyokimyasal analizler sonucunda growth of more than two types of microorganisms was identified. Kontaminasyon ? Repeat with a new sample is recommended if clinically indicated.	Growth detected
100003015335	URINE MICROSCOPIC EXAMINATION: Bol leukocytes observed. URINE CULTURE: 10.000 cfu/ml Escherichia coli grew. Antibiogram result is attached.	Growth detected
100003016028	URINE MICROSCOPIC EXAMINATION: 2-3 leukocytes observed. URINE CULTURE: 100.000 cfu/ml Streptococcus agalactiae (Strep. group B) grew. Antibiogram result is attached.	Growth detected
100003016105	URINE MICROSCOPIC EXAMINATION: 4-5 leukocytes observed. CULTURE RESULT: After incubation, when culture media were evaluated; gram pozitif ve gram negatif üreme olduğu yapılan boyalı mikroskobik inceleme ve biyokimyasal analizler sonucunda growth of more than two types of microorganisms was identified. Kontaminasyon ? Repeat with a new sample is recommended if clinically indicated.	Growth detected
100003016578	URINE MICROSCOPIC EXAMINATION: 6-7 leukocytes observed. CULTURE RESULT: After incubation, when culture media were evaluated; gram-positive growth was detected yapılan boyalı mikroskobik inceleme ve biyokimyasal analizler sonucunda growth of more than two types of microorganisms was identified. Kontaminasyon ? Repeat with a new sample is recommended if clinically indicated.	Growth detected
100003017060	URINE MICROSCOPIC EXAMINATION: 3-4 leukocytes observed. CULTURE RESULT: After incubation, when culture media were evaluated; gram pozitif ve gram negatif üreme olduğu yapılan boyalı mikroskobik inceleme ve biyokimyasal analizler sonucunda growth of more than two types of microorganisms was identified. Kontaminasyon ? Repeat with a new sample is recommended if clinically indicated.	Growth detected
100003017066	URINE MICROSCOPIC EXAMINATION: 4-5 leukocytes observed. CULTURE RESULT: After incubation, when culture media were evaluated; gram-positive growth was detected yapılan boyalı mikroskobik inceleme ve biyokimyasal analizler sonucunda growth of more than two types of microorganisms was identified. Kontaminasyon ? Repeat with a new sample is recommended if clinically indicated.	Growth detected
100003017281	URINE MICROSCOPIC EXAMINATION: 10-12 leukocytes observed. CULTURE RESULT: After incubation, when culture media were evaluated; gram-positive growth was detected yapılan boyalı mikroskobik inceleme ve biyokimyasal analizler sonucunda growth of more than two types of microorganisms was identified. Kontaminasyon ? Repeat with a new sample is recommended if clinically indicated.	Growth detected
100003017434	URINE MICROSCOPIC EXAMINATION: 4-5 leukocytes observed. CULTURE RESULT: After incubation, when culture media were evaluated; gram pozitif ve gram negatif üreme olduğu yapılan boyalı mikroskobik inceleme ve biyokimyasal analizler sonucunda growth of more than two types of microorganisms was identified. Kontaminasyon ? Repeat with a new sample is recommended if clinically indicated.	Growth detected
100003017547	URINE MICROSCOPIC EXAMINATION: 30-35 leukocytes observed. URINE CULTURE: 2.500 cfu/ml Escherichia coli grew. Antibiogram result is attached.	Growth detected
100003017801	URINE MICROSCOPIC EXAMINATION: Bol leukocytes observed. Gönderilen materyal; Koyun Kanlı-EMB Agara ekim yapıldı. İnkübasyon sonrasında maya hücrelerinin grewği görüldü. Üreyen kolonilerden tür tayini için Chromagar Candida besiyerine pasaj yapıldı. CULTURE RESULT: 2.500 cfu/ml Candida albicans grew.	Growth detected
100003017808	URINE MICROSCOPIC EXAMINATION: Bol leukocytes observed. Gönderilen materyal; Koyun Kanlı-EMB Agara ekim yapıldı. İnkübasyon sonrasında maya hücrelerinin grewği görüldü. Üreyen kolonilerden tür tayini için Chromagar Candida besiyerine pasaj yapıldı. CULTURE RESULT: 100.000 cfu/ml Candida albicans grew.	Growth detected
100003018078	URINE MICROSCOPIC EXAMINATION: 10-15 leukocytes observed. URINE CULTURE: 10.000 cfu/ml Escherichia coli grew. Antibiogram result is attached.	Growth detected
100003018537	URINE MICROSCOPIC EXAMINATION: 6-7 leukocytes observed. URINE CULTURE: 100.000 cfu/ml Escherichia coli grew. Antibiogram result is attached.	Growth detected
100003018818	URINE MICROSCOPIC EXAMINATION: Bol leukocytes observed. URINE CULTURE: 100.000 cfu/ml Escherichia coli grew. Antibiogram result is attached.	Growth detected
100003018935	URINE MICROSCOPIC EXAMINATION: 25-30 leukocytes observed. URINE CULTURE: 100.000 cfu/ml Escherichia coli grew. Antibiogram result is attached.	Growth detected
100003019433	URINE MICROSCOPIC EXAMINATION: Bol leukocytes observed. CULTURE RESULT: After incubation, when culture media were evaluated; gram-positive growth was detected yapılan boyalı mikroskobik inceleme ve biyokimyasal analizler sonucunda growth of more than two types of microorganisms was identified. Kontaminasyon ? Repeat with a new sample is recommended if clinically indicated.	Growth detected
100003019549	URINE MICROSCOPIC EXAMINATION: 1-2 leukocytes observed. CULTURE RESULT: After incubation, when culture media were evaluated; gram-positive growth was detected yapılan boyalı mikroskobik inceleme ve biyokimyasal analizler sonucunda growth of more than two types of microorganisms was identified. Kontaminasyon ? Repeat with a new sample is recommended if clinically indicated.	Growth detected
100003019706	URINE MICROSCOPIC EXAMINATION: 6-7 leukocytes observed. CULTURE RESULT: After incubation, when culture media were evaluated; gram-positive growth was detected yapılan boyalı mikroskobik inceleme ve biyokimyasal analizler sonucunda growth of more than two types of microorganisms was identified. Kontaminasyon ? Repeat with a new sample is recommended if clinically indicated.	Growth detected
100003019710	URINE MICROSCOPIC EXAMINATION: 2-3 leukocytes observed. CULTURE RESULT: After incubation, when culture media were evaluated; gram-positive growth was detected yapılan boyalı mikroskobik inceleme ve biyokimyasal analizler sonucunda growth of more than two types of microorganisms was identified. Kontaminasyon ? Repeat with a new sample is recommended if clinically indicated.	Growth detected
100003019799	URINE MICROSCOPIC EXAMINATION: 25-30 leukocytes observed. URINE CULTURE: 100.000 cfu/ml Klebsiella pneumoniae ssp pneumoniae grew. Antibiogram result is attached.	Growth detected
100003020220	URINE MICROSCOPIC EXAMINATION: Bol leukocytes observed. CULTURE RESULT: After incubation, when culture media were evaluated; gram-positive growth was detected yapılan boyalı mikroskobik inceleme ve biyokimyasal analizler sonucunda growth of more than two types of microorganisms was identified. Kontaminasyon ? Repeat with a new sample is recommended if clinically indicated.	Growth detected
100003020224	URINE MICROSCOPIC EXAMINATION: 5-6 leukocytes observed. URINE CULTURE: 10.000 cfu/ml Streptococcus agalactiae (Strep. group B) grew. Antibiogram result is attached.	Growth detected
100003020267	URINE MICROSCOPIC EXAMINATION: 5-6 leukocytes observed. CULTURE RESULT: After incubation, when culture media were evaluated; gram-positive growth was detected yapılan boyalı mikroskobik inceleme ve biyokimyasal analizler sonucunda growth of more than two types of microorganisms was identified. Kontaminasyon ? Repeat with a new sample is recommended if clinically indicated.	Growth detected
100003020567	URINE MICROSCOPIC EXAMINATION: 2-3 leukocytes observed. CULTURE RESULT: After incubation, when culture media were evaluated; gram-positive growth was detected yapılan boyalı mikroskobik inceleme ve biyokimyasal analizler sonucunda growth of more than two types of microorganisms was identified. Kontaminasyon ? Repeat with a new sample is recommended if clinically indicated.	Growth detected
100003021085	URINE MICROSCOPIC EXAMINATION: 15-20 leukocytes observed. URINE CULTURE: 100.000 cfu/ml Streptococcus agalactiae (Strep. group B) grew. Antibiogram result is attached.	Growth detected
100003021553	URINE MICROSCOPIC EXAMINATION: 10-12 leukocytes observed. URINE CULTURE: 100.000 cfu/ml Klebsiella pneumoniae ssp pneumoniae grew. Antibiogram result is attached.	Growth detected
100003021556	URINE MICROSCOPIC EXAMINATION: 4-5 leukocytes observed. URINE CULTURE: 100.000 cfu/ml Klebsiella spp. grew. Antibiogram result is attached.	Growth detected
100003021585	URINE MICROSCOPIC EXAMINATION: 2-3 leukocytes observed. URINE CULTURE: 100.000 cfu/ml Klebsiella spp. grew. Antibiogram result is attached.	Growth detected
100003021981	URINE MICROSCOPIC EXAMINATION: Bol leukocytes observed. CULTURE RESULT: After incubation, when culture media were evaluated; gram pozitif ve gram negatif üreme olduğu yapılan boyalı mikroskobik inceleme ve biyokimyasal analizler sonucunda growth of more than two types of microorganisms was identified. Kontaminasyon ? Repeat with a new sample is recommended if clinically indicated.	Growth detected
100003022001	URINE MICROSCOPIC EXAMINATION: 2-3 leukocytes observed. CULTURE RESULT: After incubation, when culture media were evaluated; gram-positive growth was detected yapılan boyalı mikroskobik inceleme ve biyokimyasal analizler sonucunda growth of more than two types of microorganisms was identified. Kontaminasyon ? Repeat with a new sample is recommended if clinically indicated.	Growth detected
100003022040	URINE MICROSCOPIC EXAMINATION: Bol leukocytes observed. Gönderilen materyal; Koyun Kanlı-EMB Agara ekim yapıldı. İnkübasyon sonrasında maya hücrelerinin grewği görüldü. Üreyen kolonilerden tür tayini için Chromagar Candida besiyerine pasaj yapıldı. CULTURE RESULT: 10.000 cfu/ml Candida spp. (non- albicans) grew.	Growth detected
100003022193	URINE MICROSCOPIC EXAMINATION: Bol leukocytes observed. URINE CULTURE: 100.000 cfu/ml Escherichia coli grew. Antibiogram result is attached.	Growth detected
100003022337	URINE MICROSCOPIC EXAMINATION: 30-35 leukocytes observed. CULTURE RESULT: After incubation, when culture media were evaluated; gram-positive growth was detected yapılan boyalı mikroskobik inceleme ve biyokimyasal analizler sonucunda growth of more than two types of microorganisms was identified. Kontaminasyon ? Repeat with a new sample is recommended if clinically indicated.	Growth detected
100003022389	URINE MICROSCOPIC EXAMINATION: Bol leukocytes observed. URINE CULTURE: 100.000 cfu/ml Escherichia coli grew. Antibiogram result is attached.	Growth detected
100003022431	URINE MICROSCOPIC EXAMINATION: Bol leukocytes observed. URINE CULTURE: 100.000 cfu/ml Streptococcus agalactiae (Strep. group B) grew. Antibiogram result is attached.	Growth detected
100003022437	URINE MICROSCOPIC EXAMINATION: 5-6 leukocytes observed. CULTURE RESULT: After incubation, when culture media were evaluated; gram-positive growth was detected yapılan boyalı mikroskobik inceleme ve biyokimyasal analizler sonucunda growth of more than two types of microorganisms was identified. Kontaminasyon ? Repeat with a new sample is recommended if clinically indicated.	Growth detected
100003023159	URINE MICROSCOPIC EXAMINATION: 15-20 leukocytes observed. Gönderilen materyal; Koyun Kanlı-EMB Agara ekim yapıldı. İnkübasyon sonrasında maya hücrelerinin grewği görüldü. Üreyen kolonilerden tür tayini için Chromagar Candida besiyerine pasaj yapıldı. CULTURE RESULT: 300 cfu/ml Candida albicans grew.	Growth detected
100003023746	URINE MICROSCOPIC EXAMINATION: Bol leukocytes observed. CULTURE RESULT: After incubation, when culture media were evaluated; gram-positive growth was detected yapılan boyalı mikroskobik inceleme ve biyokimyasal analizler sonucunda growth of more than two types of microorganisms was identified. Kontaminasyon ? Repeat with a new sample is recommended if clinically indicated.	Growth detected
100003023759	URINE MICROSCOPIC EXAMINATION: Bol leukocytes observed. CULTURE RESULT: After incubation, when culture media were evaluated; gram-positive growth was detected yapılan boyalı mikroskobik inceleme ve biyokimyasal analizler sonucunda growth of more than two types of microorganisms was identified. Kontaminasyon ? Repeat with a new sample is recommended if clinically indicated.	Growth detected
100003023792	URINE MICROSCOPIC EXAMINATION: 3-4 leukocytes observed. CULTURE RESULT: After incubation, when culture media were evaluated; gram pozitif ve gram negatif üreme olduğu yapılan boyalı mikroskobik inceleme ve biyokimyasal analizler sonucunda growth of more than two types of microorganisms was identified. Kontaminasyon ? Repeat with a new sample is recommended if clinically indicated.	Growth detected
100003023863	URINE MICROSCOPIC EXAMINATION: 1-2 leukocytes observed. CULTURE RESULT: After incubation, when culture media were evaluated; gram pozitif ve gram negatif üreme olduğu yapılan boyalı mikroskobik inceleme ve biyokimyasal analizler sonucunda growth of more than two types of microorganisms was identified. Kontaminasyon ? Repeat with a new sample is recommended if clinically indicated.	Growth detected
100003024173	URINE MICROSCOPIC EXAMINATION: 5-6 leukocytes observed. URINE CULTURE: 100.000 cfu/ml Escherichia coli grew. Antibiogram result is attached.	Growth detected
100003024624	URINE MICROSCOPIC EXAMINATION: 3-4 leukocytes observed. CULTURE RESULT: After incubation, when culture media were evaluated; gram-positive growth was detected yapılan boyalı mikroskobik inceleme ve biyokimyasal analizler sonucunda growth of more than two types of microorganisms was identified. Kontaminasyon ? Repeat with a new sample is recommended if clinically indicated.	Growth detected
100003024877	URINE MICROSCOPIC EXAMINATION: 15-20 leukocytes observed. CULTURE RESULT: After incubation, when culture media were evaluated; gram pozitif ve gram negatif üreme olduğu yapılan boyalı mikroskobik inceleme ve biyokimyasal analizler sonucunda growth of more than two types of microorganisms was identified. Kontaminasyon ? Repeat with a new sample is recommended if clinically indicated.	Growth detected
100003025678	URINE MICROSCOPIC EXAMINATION: 8-10 leukocytes observed. URINE CULTURE: 100.000 cfu/ml Escherichia coli grew. Antibiogram result is attached.	Growth detected
100003025852	URINE MICROSCOPIC EXAMINATION: 10-15 leukocytes observed. CULTURE RESULT: After incubation, when culture media were evaluated; gram-positive growth was detected yapılan boyalı mikroskobik inceleme ve biyokimyasal analizler sonucunda growth of more than two types of microorganisms was identified. Kontaminasyon ? Repeat with a new sample is recommended if clinically indicated.	Growth detected
100003026207	URINE MICROSCOPIC EXAMINATION: Bol leukocytes observed. URINE CULTURE: 100.000 cfu/ml Escherichia coli grew. Antibiogram result is attached.	Growth detected
100003026465	URINE MICROSCOPIC EXAMINATION: 25-30 leukocytes observed. CULTURE RESULT: After incubation, when culture media were evaluated; gram-positive growth was detected yapılan boyalı mikroskobik inceleme ve biyokimyasal analizler sonucunda growth of more than two types of microorganisms was identified. Kontaminasyon ? Repeat with a new sample is recommended if clinically indicated.	Growth detected
100003026729	URINE MICROSCOPIC EXAMINATION: Bol leukocytes observed. URINE CULTURE: 100.000 cfu/ml Enterococcus faecium grew. Antibiogram result is attached.	Growth detected
100003027137	URINE MICROSCOPIC EXAMINATION: Bol leukocytes observed. URINE CULTURE: 100.000 cfu/ml Enterococcus spp. grew. Antibiogram result is attached.	Growth detected
100003027373	URINE MICROSCOPIC EXAMINATION: 10-15 leukocytes observed. URINE CULTURE: 100.000 cfu/ml Staphylococcus aureus grew. Antibiogram result is attached.	Growth detected
100003027512	URINE MICROSCOPIC EXAMINATION: 30-35 leukocytes observed. Gönderilen materyal; Koyun Kanlı-EMB Agara ekim yapıldı. İnkübasyon sonrasında maya hücrelerinin grewği görüldü. Üreyen kolonilerden tür tayini için Chromagar Candida besiyerine pasaj yapıldı. CULTURE RESULT: 2.500 cfu/ml Candida spp. (Non-albicans) grew.	Growth detected
100003027567	CULTURE RESULT: After incubation, when culture media were evaluated; gram pozitif ve gram negatif üreme olduğu yapılan boyalı mikroskobik inceleme ve biyokimyasal analizler sonucunda growth of more than two types of microorganisms was identified. Kontaminasyon ? Repeat with a new sample is recommended if clinically indicated.	Growth detected
100003027675	URINE MICROSCOPIC EXAMINATION: 4-5 leukocytes observed. CULTURE RESULT: After incubation, when culture media were evaluated; gram-positive growth was detected yapılan boyalı mikroskobik inceleme ve biyokimyasal analizler sonucunda growth of more than two types of microorganisms was identified. Kontaminasyon ? Repeat with a new sample is recommended if clinically indicated.	Growth detected
100003027848	URINE MICROSCOPIC EXAMINATION: 8-10 leukocytes observed. URINE CULTURE: 100.000 cfu/ml Escherichia coli grew. Antibiogram result is attached.	Growth detected
100003027867	URINE MICROSCOPIC EXAMINATION: 3-4 leukocytes observed. CULTURE RESULT: After incubation, when culture media were evaluated; gram-positive growth was detected yapılan boyalı mikroskobik inceleme ve biyokimyasal analizler sonucunda growth of more than two types of microorganisms was identified. Kontaminasyon ? Repeat with a new sample is recommended if clinically indicated.	Growth detected
100003027875	URINE MICROSCOPIC EXAMINATION: 4-5 leukocytes observed. CULTURE RESULT: After incubation, when culture media were evaluated; gram-positive growth was detected yapılan boyalı mikroskobik inceleme ve biyokimyasal analizler sonucunda growth of more than two types of microorganisms was identified. Kontaminasyon ? Repeat with a new sample is recommended if clinically indicated.	Growth detected
100003028069	URINE MICROSCOPIC EXAMINATION: 8-10 leukocytes observed. CULTURE RESULT: After incubation, when culture media were evaluated; gram-positive growth was detected yapılan boyalı mikroskobik inceleme ve biyokimyasal analizler sonucunda growth of more than two types of microorganisms was identified. Kontaminasyon ? Repeat with a new sample is recommended if clinically indicated.	Growth detected
100003028907	URINE MICROSCOPIC EXAMINATION: 1-2 leukocytes observed. CULTURE RESULT: After incubation, when culture media were evaluated; gram pozitif ve gram negatif üreme olduğu yapılan boyalı mikroskobik inceleme ve biyokimyasal analizler sonucunda growth of more than two types of microorganisms was identified. Kontaminasyon ? Repeat with a new sample is recommended if clinically indicated.	Growth detected
100003029070	URINE MICROSCOPIC EXAMINATION: Bol leukocytes observed. URINE CULTURE: 100.000 cfu/ml Klebsiella spp. ve Proteus spp. grew. Antibiogram result is attached.	Growth detected
100003029478	URINE MICROSCOPIC EXAMINATION: 8-10 leukocytes observed. URINE CULTURE: 100.000 cfu/ml Streptococcus agalactiae (Strep. group B) grew. Antibiogram result is attached.	Growth detected
100003029510	URINE MICROSCOPIC EXAMINATION: 10-12 leukocytes observed. URINE CULTURE: 100.000 cfu/ml Klebsiella spp., Pseudomonas spp. grew. Antibiogram result is attached.	Growth detected
100003029546	URINE MICROSCOPIC EXAMINATION: 10-12 leukocytes observed. CULTURE RESULT: After incubation, when culture media were evaluated; gram-positive growth was detected yapılan boyalı mikroskobik inceleme ve biyokimyasal analizler sonucunda growth of more than two types of microorganisms was identified. Kontaminasyon ? Repeat with a new sample is recommended if clinically indicated.	Growth detected
100003029645	URINE MICROSCOPIC EXAMINATION: 20-25 leukocytes observed. URINE CULTURE: 10.000 cfu/ml Escherichia coli grew. Antibiogram result is attached.	Growth detected
100003030146	URINE MICROSCOPIC EXAMINATION: 10-15 leukocytes observed. URINE CULTURE: 10.000 cfu/ml Klebsiella pneumoniae ssp pneumoniae grew. Antibiogram result is attached.	Growth detected
100003030327	URINE MICROSCOPIC EXAMINATION: 1-2 leukocytes observed. CULTURE RESULT: After incubation, when culture media were evaluated; gram pozitif ve gram negatif üreme olduğu yapılan boyalı mikroskobik inceleme ve biyokimyasal analizler sonucunda growth of more than two types of microorganisms was identified. Kontaminasyon ? Repeat with a new sample is recommended if clinically indicated.	Growth detected
100003030359	URINE MICROSCOPIC EXAMINATION: Bol leukocytes observed. CULTURE RESULT: After incubation, when culture media were evaluated; gram-positive growth was detected yapılan boyalı mikroskobik inceleme ve biyokimyasal analizler sonucunda growth of more than two types of microorganisms was identified. Kontaminasyon ? Repeat with a new sample is recommended if clinically indicated.	Growth detected
100003030516	URINE MICROSCOPIC EXAMINATION: Bol leukocytes observed. URINE CULTURE: 100.000 cfu/ml Escherichia coli grew. Antibiogram result is attached.	Growth detected
100003030520	URINE MICROSCOPIC EXAMINATION: 16-18 leukocytes observed. URINE CULTURE: 100.000 cfu/ml Escherichia coli grew. Antibiogram result is attached.	Growth detected
100003030784	URINE MICROSCOPIC EXAMINATION: 2-3 leukocytes observed. CULTURE RESULT: After incubation, when culture media were evaluated; gram-positive growth was detected yapılan boyalı mikroskobik inceleme ve biyokimyasal analizler sonucunda growth of more than two types of microorganisms was identified. Kontaminasyon ? Repeat with a new sample is recommended if clinically indicated.	Growth detected
100003030800	URINE MICROSCOPIC EXAMINATION: 4-5 leukocytes observed. CULTURE RESULT: After incubation, when culture media were evaluated; gram pozitif ve gram negatif üreme olduğu yapılan boyalı mikroskobik inceleme ve biyokimyasal analizler sonucunda growth of more than two types of microorganisms was identified. Kontaminasyon ? Repeat with a new sample is recommended if clinically indicated.	Growth detected
100003030906	URINE MICROSCOPIC EXAMINATION: 25-30 leukocytes observed. Gönderilen materyal; Koyun Kanlı-EMB Agara ekim yapıldı. İnkübasyon sonrasında maya hücrelerinin grewği görüldü. Üreyen kolonilerden tür tayini için Chromagar Candida besiyerine pasaj yapıldı. CULTURE RESULT: 10.000 cfu/ml Candida albicans grew.	Growth detected
100003031168	URINE MICROSCOPIC EXAMINATION: 25-30 leukocytes observed. CULTURE RESULT: After incubation, when culture media were evaluated; gram-positive growth was detected yapılan boyalı mikroskobik inceleme ve biyokimyasal analizler sonucunda growth of more than two types of microorganisms was identified. Kontaminasyon ? Repeat with a new sample is recommended if clinically indicated.	Growth detected
100003032027	MATERYAL : İdrar (kolostomi torbasından) URINE CULTURE: 100.000 cfu/ml Klebsiella pneumoniae ssp pneumoniae grew. Antibiogram result is attached.	Growth detected
100003032084	URINE MICROSCOPIC EXAMINATION: Bol leukocytes observed. URINE CULTURE: 100.000 cfu/ml Escherichia coli grew. Antibiogram result is attached.	Growth detected
100003032197	URINE CULTURE: 100.000 cfu/ml Enterococcus spp. grew. Antibiogram result is attached.	Growth detected
100003032489	URINE MICROSCOPIC EXAMINATION: 8-10 leukocytes observed. URINE CULTURE: 100.000 cfu/ml Streptococcus agalactiae (Strep. group B) grew. Antibiogram result is attached.	Growth detected
100003032497	URINE MICROSCOPIC EXAMINATION: Bol leukocytes observed. URINE CULTURE: 10.000 cfu/ml Proteus spp. grew. Antibiogram result is attached.	Growth detected
100003032712	URINE MICROSCOPIC EXAMINATION: Bol leukocytes observed. URINE CULTURE: 100.000 cfu/ml Escherichia coli grew. Antibiogram result is attached.	Growth detected
100003032823	URINE MICROSCOPIC EXAMINATION: 2-3 leukocytes observed. CULTURE RESULT: After incubation, when culture media were evaluated; gram-positive growth was detected yapılan boyalı mikroskobik inceleme ve biyokimyasal analizler sonucunda growth of more than two types of microorganisms was identified. Kontaminasyon ? Repeat with a new sample is recommended if clinically indicated.	Growth detected
100003032842	URINE MICROSCOPIC EXAMINATION: 30-35 leukocytes observed. Gönderilen materyal; Koyun Kanlı-EMB Agara ekim yapıldı. İnkübasyon sonrasında maya hücrelerinin grewği görüldü. Üreyen kolonilerden tür tayini için Chromagar Candida besiyerine pasaj yapıldı. CULTURE RESULT: 2.500 cfu/ml Candida spp. (non- albicans) grew.	Growth detected
100003032889	URINE MICROSCOPIC EXAMINATION: 15-20 leukocytes observed. URINE CULTURE: 100.000 cfu/ml Klebsiella spp. grew. Antibiogram result is attached.	Growth detected
100003032893	URINE MICROSCOPIC EXAMINATION: 5-6 leukocytes observed. URINE CULTURE: 10.000 cfu/ml Escherichia coli grew. Antibiogram result is attached.	Growth detected
100003033010	URINE MICROSCOPIC EXAMINATION: 1-2 leukocytes observed. CULTURE RESULT: After incubation, when culture media were evaluated; gram-positive growth was detected yapılan boyalı mikroskobik inceleme ve biyokimyasal analizler sonucunda growth of more than two types of microorganisms was identified. Kontaminasyon ? Repeat with a new sample is recommended if clinically indicated.	Growth detected
100003033332	URINE MICROSCOPIC EXAMINATION: 10-12 leukocytes observed. CULTURE RESULT: After incubation, when culture media were evaluated; gram-positive growth was detected yapılan boyalı mikroskobik inceleme ve biyokimyasal analizler sonucunda growth of more than two types of microorganisms was identified. Kontaminasyon ? Repeat with a new sample is recommended if clinically indicated.	Growth detected
100003033778	URINE MICROSCOPIC EXAMINATION: 6-7 leukocytes observed. CULTURE RESULT: After incubation, when culture media were evaluated; gram pozitif ve gram negatif üreme olduğu yapılan boyalı mikroskobik inceleme ve biyokimyasal analizler sonucunda growth of more than two types of microorganisms was identified. Kontaminasyon ? Repeat with a new sample is recommended if clinically indicated.	Growth detected
100003033828	URINE MICROSCOPIC EXAMINATION: 2-3 leukocytes observed. CULTURE RESULT: After incubation, when culture media were evaluated; gram-positive growth was detected yapılan boyalı mikroskobik inceleme ve biyokimyasal analizler sonucunda growth of more than two types of microorganisms was identified. Kontaminasyon ? Repeat with a new sample is recommended if clinically indicated.	Growth detected
100003034101	URINE MICROSCOPIC EXAMINATION: 15-20 leukocytes observed. CULTURE RESULT: After incubation, when culture media were evaluated; gram pozitif ve gram negatif üreme olduğu yapılan boyalı mikroskobik inceleme ve biyokimyasal analizler sonucunda growth of more than two types of microorganisms was identified. Kontaminasyon ? Repeat with a new sample is recommended if clinically indicated.	Growth detected
100003034335	URINE MICROSCOPIC EXAMINATION: Bol leukocytes observed. URINE CULTURE: 100.000 cfu/ml Escherichia coli grew. Antibiogram result is attached.	Growth detected
100003034532	URINE MICROSCOPIC EXAMINATION: 20-25 leukocytes observed. URINE CULTURE: 10.000 cfu/ml Klebsiella pneumoniae ssp pneumoniae grew. Antibiogram result is attached.	Growth detected
100003035125	URINE MICROSCOPIC EXAMINATION: 6-7 leukocytes observed. CULTURE RESULT: After incubation, when culture media were evaluated; gram pozitif ve gram negatif üreme olduğu yapılan boyalı mikroskobik inceleme ve biyokimyasal analizler sonucunda growth of more than two types of microorganisms was identified. Kontaminasyon ? Repeat with a new sample is recommended if clinically indicated.	Growth detected
100003035129	URINE MICROSCOPIC EXAMINATION: 8-10 leukocytes observed. CULTURE RESULT: After incubation, when culture media were evaluated; gram-positive growth was detected yapılan boyalı mikroskobik inceleme ve biyokimyasal analizler sonucunda growth of more than two types of microorganisms was identified. Kontaminasyon ? Repeat with a new sample is recommended if clinically indicated.	Growth detected
100003035140	URINE MICROSCOPIC EXAMINATION: 25-30 leukocytes observed. CULTURE RESULT: After incubation, when culture media were evaluated; gram-positive growth was detected yapılan boyalı mikroskobik inceleme ve biyokimyasal analizler sonucunda growth of more than two types of microorganisms was identified. Kontaminasyon ? Repeat with a new sample is recommended if clinically indicated.	Growth detected
100003035319	URINE MICROSCOPIC EXAMINATION: 3-4 leukocytes observed. CULTURE RESULT: After incubation, when culture media were evaluated; gram-positive growth was detected yapılan boyalı mikroskobik inceleme ve biyokimyasal analizler sonucunda growth of more than two types of microorganisms was identified. Kontaminasyon ? Repeat with a new sample is recommended if clinically indicated.	Growth detected
100003035442	URINE MICROSCOPIC EXAMINATION: Bol leukocytes observed. URINE CULTURE: 100.000 cfu/ml Providencia rettgeri grew. Antibiogram result is attached.	Growth detected
100003035461	URINE MICROSCOPIC EXAMINATION: 1-2 leukocytes observed. CULTURE RESULT: After incubation, when culture media were evaluated; gram-positive growth was detected yapılan boyalı mikroskobik inceleme ve biyokimyasal analizler sonucunda growth of more than two types of microorganisms was identified. Kontaminasyon ? Repeat with a new sample is recommended if clinically indicated.	Growth detected
100003036358	URINE MICROSCOPIC EXAMINATION: 5-6 leukocytes observed. URINE CULTURE: 100.000 cfu/ml Enterococcus spp. grew. Antibiogram result is attached.	Growth detected
100003036794	URINE MICROSCOPIC EXAMINATION: 4-5 leukocytes observed. CULTURE RESULT: After incubation, when culture media were evaluated; gram-positive growth was detected yapılan boyalı mikroskobik inceleme ve biyokimyasal analizler sonucunda growth of more than two types of microorganisms was identified. Kontaminasyon ? Repeat with a new sample is recommended if clinically indicated.	Growth detected
100003036960	URINE MICROSCOPIC EXAMINATION: 10-15 leukocytes observed. CULTURE RESULT: After incubation, when culture media were evaluated; gram-positive growth was detected yapılan boyalı mikroskobik inceleme ve biyokimyasal analizler sonucunda growth of more than two types of microorganisms was identified. Kontaminasyon ? Repeat with a new sample is recommended if clinically indicated.	Growth detected
100003037307	URINE MICROSCOPIC EXAMINATION: 4-5 leukocytes observed. CULTURE RESULT: After incubation, when culture media were evaluated; gram-positive growth was detected yapılan boyalı mikroskobik inceleme ve biyokimyasal analizler sonucunda growth of more than two types of microorganisms was identified. Kontaminasyon ? Repeat with a new sample is recommended if clinically indicated.	Growth detected
100003037311	URINE MICROSCOPIC EXAMINATION: 8-10 leukocytes observed. CULTURE RESULT: After incubation, when culture media were evaluated; gram-positive growth was detected yapılan boyalı mikroskobik inceleme ve biyokimyasal analizler sonucunda growth of more than two types of microorganisms was identified. Kontaminasyon ? Repeat with a new sample is recommended if clinically indicated.	Growth detected
100003037723	URINE MICROSCOPIC EXAMINATION: Nadir leukocytes observed. CULTURE RESULT: After incubation, when culture media were evaluated; gram pozitif ve gram negatif üreme olduğu yapılan boyalı mikroskobik inceleme ve biyokimyasal analizler sonucunda growth of more than two types of microorganisms was identified. Kontaminasyon ? Repeat with a new sample is recommended if clinically indicated.	Growth detected
100003037817	URINE MICROSCOPIC EXAMINATION: 4-5 leukocytes observed. CULTURE RESULT: After incubation, when culture media were evaluated; gram pozitif ve gram negatif üreme olduğu yapılan boyalı mikroskobik inceleme ve biyokimyasal analizler sonucunda growth of more than two types of microorganisms was identified. Kontaminasyon ? Repeat with a new sample is recommended if clinically indicated.	Growth detected
100003037825	URINE MICROSCOPIC EXAMINATION: 4-5 leukocytes observed. CULTURE RESULT: After incubation, when culture media were evaluated; gram-positive growth was detected yapılan boyalı mikroskobik inceleme ve biyokimyasal analizler sonucunda growth of more than two types of microorganisms was identified. Kontaminasyon ? Repeat with a new sample is recommended if clinically indicated.	Growth detected
100003037964	URINE MICROSCOPIC EXAMINATION: 1-2 leukocytes observed. CULTURE RESULT: After incubation, when culture media were evaluated; gram pozitif ve gram negatif üreme olduğu yapılan boyalı mikroskobik inceleme ve biyokimyasal analizler sonucunda growth of more than two types of microorganisms was identified. Kontaminasyon ? Repeat with a new sample is recommended if clinically indicated.	Growth detected
100003038458	URINE MICROSCOPIC EXAMINATION: 15-20 leukocytes observed. CULTURE RESULT: After incubation, when culture media were evaluated; gram pozitif ve gram negatif üreme olduğu yapılan boyalı mikroskobik inceleme ve biyokimyasal analizler sonucunda growth of more than two types of microorganisms was identified. Kontaminasyon ? Repeat with a new sample is recommended if clinically indicated.	Growth detected
100003038709	URINE MICROSCOPIC EXAMINATION: Nadir leukocytes observed. CULTURE RESULT: After incubation, when culture media were evaluated; gram pozitif ve gram negatif üreme olduğu yapılan boyalı mikroskobik inceleme ve biyokimyasal analizler sonucunda growth of more than two types of microorganisms was identified. Kontaminasyon ? Repeat with a new sample is recommended if clinically indicated.	Growth detected
100003038948	URINE MICROSCOPIC EXAMINATION: 10-15 leukocytes observed. CULTURE RESULT: After incubation, when culture media were evaluated; gram-positive growth was detected yapılan boyalı mikroskobik inceleme ve biyokimyasal analizler sonucunda growth of more than two types of microorganisms was identified. Kontaminasyon ? Repeat with a new sample is recommended if clinically indicated.	Growth detected
100003039287	URINE MICROSCOPIC EXAMINATION: Bol leukocytes observed. URINE CULTURE: 100.000 cfu/ml Escherichia coli grew. Antibiogram result is attached.	Growth detected
100003039395	URINE MICROSCOPIC EXAMINATION: Bol leukocytes observed. URINE CULTURE: 100.000 cfu/ml Escherichia coli grew. Antibiogram result is attached.	Growth detected
100003039411	URINE MICROSCOPIC EXAMINATION: Bol leukocytes observed. URINE CULTURE: 100.000 cfu/ml Escherichia coli grew. Antibiogram result is attached.	Growth detected
100003039511	URINE MICROSCOPIC EXAMINATION: 10-15 leukocytes observed. URINE CULTURE: 100.000 cfu/ml Escherichia coli grew. Antibiogram result is attached.	Growth detected
100003039748	URINE MICROSCOPIC EXAMINATION: 1-2 leukocytes observed. CULTURE RESULT: After incubation, when culture media were evaluated; gram pozitif ve gram negatif üreme olduğu yapılan boyalı mikroskobik inceleme ve biyokimyasal analizler sonucunda growth of more than two types of microorganisms was identified. Kontaminasyon ? Repeat with a new sample is recommended if clinically indicated.	Growth detected
100003039860	URINE MICROSCOPIC EXAMINATION: Bol leukocytes observed. URINE CULTURE: 100.000 cfu/ml Escherichia coli grew. Antibiogram result is attached.	Growth detected
100003039888	URINE MICROSCOPIC EXAMINATION: 25-30 leukocytes observed. URINE CULTURE: 100.000 cfu/ml Klebsiella spp., Pseudomonas aeruginosa grew. Antibiogram result is attached.	Growth detected
100003040000	URINE MICROSCOPIC EXAMINATION: Bol leukocytes observed. CULTURE RESULT: After incubation, when culture media were evaluated; gram pozitif ve gram negatif üreme olduğu yapılan boyalı mikroskobik inceleme ve biyokimyasal analizler sonucunda growth of more than two types of microorganisms was identified. Kontaminasyon ? Repeat with a new sample is recommended if clinically indicated.	Growth detected
100003040243	URINE MICROSCOPIC EXAMINATION: 1-2 leukocytes observed. CULTURE RESULT: After incubation, when culture media were evaluated; gram pozitif ve gram negatif üreme olduğu yapılan boyalı mikroskobik inceleme ve biyokimyasal analizler sonucunda growth of more than two types of microorganisms was identified. Kontaminasyon ? Repeat with a new sample is recommended if clinically indicated.	Growth detected
100003040730	URINE MICROSCOPIC EXAMINATION: 15-20 leukocytes observed. URINE CULTURE: 5.000 cfu/ml Escherichia coli grew. Antibiogram result is attached.	Growth detected
100003041105	URINE MICROSCOPIC EXAMINATION: Bol leukocytes observed. Gönderilen materyal; Koyun Kanlı-EMB Agara ekim yapıldı. İnkübasyon sonrasında maya hücrelerinin grewği görüldü. Üreyen kolonilerden tür tayini için Chromagar Candida besiyerine pasaj yapıldı. CULTURE RESULT: 2.500 cfu/ml Candida albicans grew.	Growth detected
100003041360	URINE MICROSCOPIC EXAMINATION: 8-10 leukocytes observed. CULTURE RESULT: After incubation, when culture media were evaluated; gram-positive growth was detected yapılan boyalı mikroskobik inceleme ve biyokimyasal analizler sonucunda growth of more than two types of microorganisms was identified. Kontaminasyon ? Repeat with a new sample is recommended if clinically indicated.	Growth detected
100003041608	URINE MICROSCOPIC EXAMINATION: Bol leukocytes observed. URINE CULTURE: 100.000 cfu/ml Escherichia coli grew. Antibiogram result is attached.	Growth detected
100003041818	URINE MICROSCOPIC EXAMINATION: 2-3 leukocytes observed. CULTURE RESULT: After incubation, when culture media were evaluated; gram-positive growth was detected yapılan boyalı mikroskobik inceleme ve biyokimyasal analizler sonucunda growth of more than two types of microorganisms was identified. Kontaminasyon ? Repeat with a new sample is recommended if clinically indicated.	Growth detected
100003042090	URINE MICROSCOPIC EXAMINATION: Bol leukocytes observed. URINE CULTURE: 100.000 cfu/ml Klebsiella spp. grew. Antibiogram result is attached.	Growth detected
100003042204	URINE MICROSCOPIC EXAMINATION: 8-10 leukocytes observed. CULTURE RESULT: After incubation, when culture media were evaluated; gram-positive growth was detected yapılan boyalı mikroskobik inceleme ve biyokimyasal analizler sonucunda growth of more than two types of microorganisms was identified. Kontaminasyon ? Repeat with a new sample is recommended if clinically indicated.	Growth detected
100003042528	URINE MICROSCOPIC EXAMINATION: 1-2 leukocytes observed. CULTURE RESULT: After incubation, when culture media were evaluated; gram pozitif ve gram negatif üreme olduğu yapılan boyalı mikroskobik inceleme ve biyokimyasal analizler sonucunda growth of more than two types of microorganisms was identified. Kontaminasyon ? Repeat with a new sample is recommended if clinically indicated.	Growth detected
100003042562	URINE MICROSCOPIC EXAMINATION: Bol leukocytes observed. URINE CULTURE: 100.000 cfu/ml Enterococcus spp. grew. Antibiogram result is attached.	Growth detected
100003042590	URINE MICROSCOPIC EXAMINATION: 1-2 leukocytes observed. CULTURE RESULT: After incubation, when culture media were evaluated; gram-positive growth was detected yapılan boyalı mikroskobik inceleme ve biyokimyasal analizler sonucunda growth of more than two types of microorganisms was identified. Kontaminasyon ? Repeat with a new sample is recommended if clinically indicated.	Growth detected
100003043012	URINE MICROSCOPIC EXAMINATION: 10-15 leukocytes observed. CULTURE RESULT: After incubation, when culture media were evaluated; gram-positive growth was detected yapılan boyalı mikroskobik inceleme ve biyokimyasal analizler sonucunda growth of more than two types of microorganisms was identified. Kontaminasyon ? Repeat with a new sample is recommended if clinically indicated.	Growth detected
100003043016	URINE MICROSCOPIC EXAMINATION: 10-15 leukocytes observed. URINE CULTURE: 100.000 cfu/ml Escherichia coli grew. Antibiogram result is attached.	Growth detected
100003043464	URINE MICROSCOPIC EXAMINATION: 5-6 leukocytes observed. URINE CULTURE: 100.000 cfu/ml Klebsiella pneumoniae ssp pneumoniae grew. Antibiogram result is attached.	Growth detected
100003043635	URINE MICROSCOPIC EXAMINATION: 4-5 leukocytes observed. CULTURE RESULT: After incubation, when culture media were evaluated; gram pozitif ve gram negatif üreme olduğu yapılan boyalı mikroskobik inceleme ve biyokimyasal analizler sonucunda growth of more than two types of microorganisms was identified. Kontaminasyon ? Repeat with a new sample is recommended if clinically indicated.	Growth detected
100003043660	URINE MICROSCOPIC EXAMINATION: 2-3 leukocytes observed. URINE CULTURE: 100.000 cfu/ml Klebsiella spp. grew. Antibiogram result is attached.	Growth detected
100003044081	URINE MICROSCOPIC EXAMINATION: Bol leukocytes observed. Gönderilen materyal; Koyun Kanlı-EMB Agara ekim yapıldı. İnkübasyon sonrasında maya hücrelerinin grewği görüldü. Üreyen kolonilerden tür tayini için Chromagar Candida besiyerine pasaj yapıldı. CULTURE RESULT: 10.000 cfu/ml Candida spp. (non-albicans) grew.	Growth detected
100003044513	URINE MICROSCOPIC EXAMINATION: 2-3 leukocytes observed. CULTURE RESULT: After incubation, when culture media were evaluated; gram pozitif ve gram negatif üreme olduğu yapılan boyalı mikroskobik inceleme ve biyokimyasal analizler sonucunda growth of more than two types of microorganisms was identified. Kontaminasyon ? Repeat with a new sample is recommended if clinically indicated.	Growth detected
100003044552	URINE MICROSCOPIC EXAMINATION: 1-2 leukocytes observed. URINE CULTURE: 100.000 cfu/ml Enterococcus faecalis grew. Antibiogram result is attached.	Growth detected
100003044666	URINE MICROSCOPIC EXAMINATION: 2-3 leukocytes observed. CULTURE RESULT: After incubation, when culture media were evaluated; gram pozitif ve gram negatif üreme olduğu yapılan boyalı mikroskobik inceleme ve biyokimyasal analizler sonucunda growth of more than two types of microorganisms was identified. Kontaminasyon ? Repeat with a new sample is recommended if clinically indicated.	Growth detected
100003044944	URINE MICROSCOPIC EXAMINATION: 14-16 leukocytes observed. URINE CULTURE:100.000 cfu/ml Enterococcus spp. grew. Antibiogram result is attached.	Growth detected
100003044992	URINE MICROSCOPIC EXAMINATION: 14-16 leukocytes observed. URINE CULTURE: 10.000 cfu/ml Escherichia coli grew. Antibiogram result is attached.	Growth detected
100003045126	URINE MICROSCOPIC EXAMINATION: 3-4 leukocytes observed. CULTURE RESULT: After incubation, when culture media were evaluated; gram pozitif ve gram negatif üreme olduğu yapılan boyalı mikroskobik inceleme ve biyokimyasal analizler sonucunda growth of more than two types of microorganisms was identified. Kontaminasyon ? Repeat with a new sample is recommended if clinically indicated.	Growth detected
100003045207	URINE MICROSCOPIC EXAMINATION: 10-15 leukocytes observed. CULTURE RESULT: 2.500 cfu/ml Streptococcus pyogenes grew. "European Committee on Antimicrobial Susceptibility Testing" (EUCAST) ve "The Clinical and Laboratory Standards Institute(CLSI)" Önerileri Doğrultusunda Antibiyogram yapılmamıştır.	Growth detected
100003045290	URINE MICROSCOPIC EXAMINATION: 3-4 leukocytes observed. CULTURE RESULT: After incubation, when culture media were evaluated; gram pozitif ve gram negatif üreme olduğu yapılan boyalı mikroskobik inceleme ve biyokimyasal analizler sonucunda growth of more than two types of microorganisms was identified. Kontaminasyon ? Repeat with a new sample is recommended if clinically indicated.	Growth detected
100003045376	URINE MICROSCOPIC EXAMINATION: 20-25 leukocytes observed. URINE CULTURE: 100.000 cfu/ml Escherichia coli grew. Antibiogram result is attached.	Growth detected
100003045680	URINE MICROSCOPIC EXAMINATION: 1-2 leukocytes observed. CULTURE RESULT: After incubation, when culture media were evaluated; gram-positive growth was detected yapılan boyalı mikroskobik inceleme ve biyokimyasal analizler sonucunda growth of more than two types of microorganisms was identified. Kontaminasyon ? Repeat with a new sample is recommended if clinically indicated.	Growth detected
100003045779	URINE MICROSCOPIC EXAMINATION: Bol leukocytes observed. URINE CULTURE: 100.000 cfu/ml Escherichia coli grew. Antibiogram result is attached.	Growth detected
100003045807	URINE MICROSCOPIC EXAMINATION: 10-15 leukocytes observed. URINE CULTURE: 100.000 cfu/ml Escherichia coli grew. Antibiogram result is attached.	Growth detected
100003046159	URINE MICROSCOPIC EXAMINATION: 8-10 leukocytes observed. URINE CULTURE: 100.000 cfu/ml Escherichia coli grew. Antibiogram result is attached.	Growth detected
100003046237	URINE MICROSCOPIC EXAMINATION: 1-2 leukocytes observed. CULTURE RESULT: 2.500 cfu/ml Klebsiella spp. grew. "European Committee on Antimicrobial Susceptibility Testing" (EUCAST) ve "The Clinical and Laboratory Standards Institute(CLSI)" Önerileri Doğrultusunda Antibiyogram yapılmamıştır.	Growth detected
100003046270	URINE MICROSCOPIC EXAMINATION: 15-20 leukocytes observed. CULTURE RESULT: After incubation, when culture media were evaluated; gram-positive growth was detected yapılan boyalı mikroskobik inceleme ve biyokimyasal analizler sonucunda growth of more than two types of microorganisms was identified. Kontaminasyon ? Repeat with a new sample is recommended if clinically indicated.	Growth detected
100003046345	URINE MICROSCOPIC EXAMINATION: Bol leukocytes observed. URINE CULTURE: 100.000 cfu/ml Klebsiella pneumoniae ssp pneumoniae grew. Antibiogram result is attached.	Growth detected
100003047447	URINE MICROSCOPIC EXAMINATION: 25-30 leukocytes observed. URINE CULTURE: 100.000 cfu/ml Escherichia coli grew. Antibiogram result is attached.	Growth detected
100003047479	URINE MICROSCOPIC EXAMINATION: 5-6 leukocytes observed. CULTURE RESULT: After incubation, when culture media were evaluated; gram-positive growth was detected yapılan boyalı mikroskobik inceleme ve biyokimyasal analizler sonucunda growth of more than two types of microorganisms was identified. Kontaminasyon ? Repeat with a new sample is recommended if clinically indicated.	Growth detected
100003047790	URINE MICROSCOPIC EXAMINATION: 20-25 leukocytes observed. Gönderilen materyal; Koyun Kanlı-EMB Agara ekim yapıldı. İnkübasyon sonrasında maya hücrelerinin grewği görüldü. Üreyen kolonilerden tür tayini için Chromagar Candida besiyerine pasaj yapıldı. CULTURE RESULT: 2.500 cfu/ml Candida albicans grew.	Growth detected
100003048489	URINE MICROSCOPIC EXAMINATION: 5-6 leukocytes observed. CULTURE RESULT: After incubation, when culture media were evaluated; gram-positive growth was detected yapılan boyalı mikroskobik inceleme ve biyokimyasal analizler sonucunda growth of more than two types of microorganisms was identified. Kontaminasyon ? Repeat with a new sample is recommended if clinically indicated.	Growth detected
100003048594	URINE MICROSCOPIC EXAMINATION: 3-4 leukocytes observed. CULTURE RESULT: 2.500 cfu/ml Streptococcus spp. grew. "European Committee on Antimicrobial Susceptibility Testing" (EUCAST) ve "The Clinical and Laboratory Standards Institute(CLSI)" Önerileri Doğrultusunda Antibiyogram yapılmamıştır.	Growth detected
100003048708	URINE MICROSCOPIC EXAMINATION: 2-3 leukocytes observed. CULTURE RESULT: After incubation, when culture media were evaluated; gram-positive growth was detected yapılan boyalı mikroskobik inceleme ve biyokimyasal analizler sonucunda growth of more than two types of microorganisms was identified. Kontaminasyon ? Repeat with a new sample is recommended if clinically indicated.	Growth detected
100003048957	URINE MICROSCOPIC EXAMINATION: 5-6 leukocytes observed. CULTURE RESULT: After incubation, when culture media were evaluated; gram pozitif ve gram negatif üreme olduğu yapılan boyalı mikroskobik inceleme ve biyokimyasal analizler sonucunda growth of more than two types of microorganisms was identified. Kontaminasyon ? Repeat with a new sample is recommended if clinically indicated.	Growth detected
100003049105	URINE MICROSCOPIC EXAMINATION: 3-4 leukocytes observed. URINE CULTURE: 10.000 cfu/ml Escherichia coli grew. Antibiogram result is attached.	Growth detected
100003049165	URINE MICROSCOPIC EXAMINATION: 7-8 leukocytes observed. CULTURE RESULT: After incubation, when culture media were evaluated; gram-positive growth was detected yapılan boyalı mikroskobik inceleme ve biyokimyasal analizler sonucunda growth of more than two types of microorganisms was identified. Kontaminasyon ? Repeat with a new sample is recommended if clinically indicated.	Growth detected
100003049292	URINE MICROSCOPIC EXAMINATION: Bol leukocytes observed. URINE CULTURE: 100.000 cfu/ml Escherichia coli grew. Antibiogram result is attached.	Growth detected
100003049765	URINE MICROSCOPIC EXAMINATION: 3-4 leukocytes observed. CULTURE RESULT: After incubation, when culture media were evaluated; gram pozitif ve gram negatif üreme olduğu yapılan boyalı mikroskobik inceleme ve biyokimyasal analizler sonucunda growth of more than two types of microorganisms was identified. Kontaminasyon ? Repeat with a new sample is recommended if clinically indicated.	Growth detected
100003049840	URINE MICROSCOPIC EXAMINATION: Bol leukocytes observed. URINE CULTURE: 100.000 cfu/ml Escherichia coli grew. Antibiogram result is attached.	Growth detected
100003049875	URINE MICROSCOPIC EXAMINATION: 8-10 leukocytes observed. CULTURE RESULT: 2.500 cfu/ml Klebsiella spp. grew. "European Committee on Antimicrobial Susceptibility Testing" (EUCAST) ve "The Clinical and Laboratory Standards Institute(CLSI)" Önerileri Doğrultusunda Antibiyogram yapılmamıştır.	Growth detected
100003050156	URINE MICROSCOPIC EXAMINATION: Bol leukocytes observed. URINE CULTURE: 100.000 cfu/ml Escherichia coli grew. Antibiogram result is attached.	Growth detected
100003050385	URINE MICROSCOPIC EXAMINATION: Bol leukocytes observed. URINE CULTURE: 2.500 cfu/ml Escherichia coli grew. Antibiogram result is attached.	Growth detected
100003050461	URINE CULTURE: 100.000 cfu/ml Escherichia coli grew. Antibiogram result is attached.	Growth detected
100003050580	URINE MICROSCOPIC EXAMINATION: 15-20 leukocytes observed. URINE CULTURE: 2.500 cfu/ml Klebsiella spp. grew. Antibiogram result is attached.	Growth detected
		No growth	100002392963	URINE MICROSCOPIC EXAMINATION: 3-4 leukocytes observed. CULTURE RESULT: No growth.
		No growth	100002392976	URINE MICROSCOPIC EXAMINATION: 2-3 leukocytes observed. CULTURE RESULT: No growth.
		No growth	100002393136	URINE MICROSCOPIC EXAMINATION: 1-2 leukocytes observed. CULTURE RESULT: No growth.
		No growth	100002393309	URINE MICROSCOPIC EXAMINATION: 5-6 leukocytes observed. CULTURE RESULT: No growth.
		No growth	100002393612	URINE MICROSCOPIC EXAMINATION: 7-8 leukocytes observed. CULTURE RESULT: No growth.
		No growth	100002393678	URINE MICROSCOPIC EXAMINATION: 3-4 leukocytes observed. CULTURE RESULT: No growth.
		No growth	100002393696	URINE MICROSCOPIC EXAMINATION: 5-6 leukocytes observed. CULTURE RESULT: No growth.
		No growth	100002393705	URINE MICROSCOPIC EXAMINATION: 2-3 leukocytes observed. CULTURE RESULT: No growth.
		No growth	100002393904	URINE MICROSCOPIC EXAMINATION: 3-4 leukocytes observed. CULTURE RESULT: No growth.
		No growth	100002393980	URINE MICROSCOPIC EXAMINATION: 2-3 leukocytes observed. CULTURE RESULT: No growth.
		No growth	100002394012	URINE MICROSCOPIC EXAMINATION: 1-2 leukocytes observed. CULTURE RESULT: No growth.
		No growth	100002394350	URINE MICROSCOPIC EXAMINATION: 1-2 leukocytes observed. CULTURE RESULT: No growth.
		No growth	100002394429	URINE MICROSCOPIC EXAMINATION: 8-10 leukocytes observed. CULTURE RESULT: No growth.
		No growth	100002394483	URINE MICROSCOPIC EXAMINATION: 10-15 leukocytes observed. CULTURE RESULT: No growth.
		No growth	100002394872	URINE MICROSCOPIC EXAMINATION: 1-2 leukocytes observed. CULTURE RESULT: No growth.
		No growth	100002394979	URINE MICROSCOPIC EXAMINATION: Bol leukocytes observed. CULTURE RESULT: No growth.
		No growth	100002395002	URINE MICROSCOPIC EXAMINATION: Bol leukocytes observed. CULTURE RESULT: No growth.
		No growth	100002395103	URINE MICROSCOPIC EXAMINATION: 4-5 leukocytes observed. CULTURE RESULT: No growth.
		No growth	100002395266	URINE MICROSCOPIC EXAMINATION: 2-3 leukocytes observed. CULTURE RESULT: No growth.
		No growth	100002395506	URINE MICROSCOPIC EXAMINATION: 3-4 leukocytes observed. CULTURE RESULT: No growth.
		No growth	100002395655	URINE MICROSCOPIC EXAMINATION: 1-2 leukocytes observed. CULTURE RESULT: No growth.
		No growth	100002395982	URINE MICROSCOPIC EXAMINATION: 2-3 leukocytes observed. CULTURE RESULT: No growth.
		No growth	100002396013	URINE MICROSCOPIC EXAMINATION: 7-8 leukocytes observed. CULTURE RESULT: No growth.
		No growth	100002396138	URINE MICROSCOPIC EXAMINATION: 15-20 leukocytes observed. CULTURE RESULT: No growth.
		No growth	100002396167	URINE MICROSCOPIC EXAMINATION: 5-6 leukocytes observed. CULTURE RESULT: No growth.
		No growth	100002396634	URINE MICROSCOPIC EXAMINATION: 3-4 leukocytes observed. CULTURE RESULT: No growth.
		No growth	100002396680	URINE MICROSCOPIC EXAMINATION: 2-3 leukocytes observed. CULTURE RESULT: No growth.
		No growth	100002396790	URINE MICROSCOPIC EXAMINATION: 6-7 leukocytes observed. CULTURE RESULT: No growth.
		No growth	100002396853	URINE MICROSCOPIC EXAMINATION: 3-4 leukocytes observed. CULTURE RESULT: No growth.
		No growth	100002397080	URINE MICROSCOPIC EXAMINATION: 2-3 leukocytes observed. CULTURE RESULT: No growth.
		No growth	100002397283	URINE MICROSCOPIC EXAMINATION: 2-3 leukocytes observed. CULTURE RESULT: No growth.
		No growth	100002397333	URINE MICROSCOPIC EXAMINATION: 2-3 leukocytes observed. CULTURE RESULT: No growth.
		No growth	100002397616	URINE MICROSCOPIC EXAMINATION: 8-10 leukocytes observed. CULTURE RESULT: No growth.
		No growth	100002397686	URINE MICROSCOPIC EXAMINATION: 15-20 leukocytes observed. CULTURE RESULT: No growth.
		No growth	100002397810	URINE MICROSCOPIC EXAMINATION: 2-3 leukocytes observed. CULTURE RESULT: No growth.
		No growth	100002397846	URINE MICROSCOPIC EXAMINATION: 1-2 leukocytes observed. CULTURE RESULT: No growth.
		No growth	100002397888	URINE MICROSCOPIC EXAMINATION: 2-3 leukocytes observed. CULTURE RESULT: No growth.
		No growth	100002398024	URINE MICROSCOPIC EXAMINATION: 4-5 leukocytes observed. CULTURE RESULT: No growth.
		No growth	100002398032	URINE MICROSCOPIC EXAMINATION: 8-10 leukocytes observed. CULTURE RESULT: No growth.
		No growth	100002398035	URINE MICROSCOPIC EXAMINATION: 2-3 leukocytes observed. CULTURE RESULT: No growth.
		No growth	100002398333	URINE MICROSCOPIC EXAMINATION: 1-2 leukocytes observed. CULTURE RESULT: No growth.
		No growth	100002398337	URINE MICROSCOPIC EXAMINATION: 2-3 leukocytes observed. CULTURE RESULT: No growth.
		No growth	100002398391	URINE MICROSCOPIC EXAMINATION: Bol leukocytes observed. CULTURE RESULT: No growth.
		No growth	100002398533	URINE MICROSCOPIC EXAMINATION: 2-3 leukocytes observed. CULTURE RESULT: No growth.
		No growth	100002398744	URINE MICROSCOPIC EXAMINATION: 10-15 leukocytes observed. CULTURE RESULT: No growth.
		No growth	100002398796	URINE MICROSCOPIC EXAMINATION: 5-6 leukocytes observed. CULTURE RESULT: No growth.
		No growth	100002398891	URINE MICROSCOPIC EXAMINATION: 5-6 leukocytes observed. CULTURE RESULT: No growth.
		No growth	100002399371	URINE MICROSCOPIC EXAMINATION: 2-3 leukocytes observed. CULTURE RESULT: No growth.
		No growth	100002399382	URINE MICROSCOPIC EXAMINATION: 4-5 leukocytes observed. CULTURE RESULT: No growth.
		No growth	100002399795	URINE MICROSCOPIC EXAMINATION: 2-3 leukocytes observed. CULTURE RESULT: No growth.
		No growth	100002400272	URINE MICROSCOPIC EXAMINATION: 15-20 leukocytes observed. CULTURE RESULT: No growth.
		No growth	100002400953	URINE MICROSCOPIC EXAMINATION: 8-10 leukocytes observed. CULTURE RESULT: No growth.
		No growth	100002401012	URINE MICROSCOPIC EXAMINATION: 3-4 leukocytes observed. CULTURE RESULT: No growth.
		No growth	100002401060	URINE MICROSCOPIC EXAMINATION: 1-2 leukocytes observed. CULTURE RESULT: No growth.
		No growth	100002401087	URINE MICROSCOPIC EXAMINATION: 1-2 leukocytes observed. CULTURE RESULT: No growth.
		No growth	100002401236	URINE MICROSCOPIC EXAMINATION: 5-6 leukocytes observed. CULTURE RESULT: No growth.
		No growth	100002401439	URINE MICROSCOPIC EXAMINATION: 1-2 leukocytes observed. CULTURE RESULT: No growth.
		No growth	100002401565	URINE MICROSCOPIC EXAMINATION: 7-8 leukocytes observed. CULTURE RESULT: No growth.
		No growth	100002401699	URINE MICROSCOPIC EXAMINATION: 3-4 leukocytes observed. CULTURE RESULT: No growth.
		No growth	100002401825	URINE MICROSCOPIC EXAMINATION: 1-2 leukocytes observed. CULTURE RESULT: No growth.
		No growth	100002401830	URINE MICROSCOPIC EXAMINATION: 2-3 leukocytes observed. CULTURE RESULT: No growth.
		No growth	100002401913	URINE MICROSCOPIC EXAMINATION: 4-5 leukocytes observed. CULTURE RESULT: No growth.
		No growth	100002402032	URINE MICROSCOPIC EXAMINATION: 1-2 leukocytes observed. CULTURE RESULT: No growth.
		No growth	100002402236	URINE MICROSCOPIC EXAMINATION: Bol leukocytes observed. CULTURE RESULT: No growth.
		No growth	100002402317	URINE MICROSCOPIC EXAMINATION: 4-5 leukocytes observed. CULTURE RESULT: No growth.
		No growth	100002402329	URINE MICROSCOPIC EXAMINATION: 2-3 leukocytes observed. CULTURE RESULT: No growth.
		No growth	100002402483	URINE MICROSCOPIC EXAMINATION: Nadir leukocytes observed. CULTURE RESULT: No growth.
		No growth	100002402487	URINE MICROSCOPIC EXAMINATION: 2-3 leukocytes observed. CULTURE RESULT: No growth.
		No growth	100002402522	URINE MICROSCOPIC EXAMINATION: 3-4 leukocytes observed. CULTURE RESULT: No growth.
		No growth	100002402588	URINE MICROSCOPIC EXAMINATION: 2-3 leukocytes observed. CULTURE RESULT: No growth.
		No growth	100002402623	URINE MICROSCOPIC EXAMINATION: 2-3 leukocytes observed. CULTURE RESULT: No growth.
		No growth	100002402833	URINE MICROSCOPIC EXAMINATION: 8-10 leukocytes observed. CULTURE RESULT: No growth.
		No growth	100002402959	CULTURE RESULT: No growth.
		No growth	100002403053	URINE MICROSCOPIC EXAMINATION: 3-4 leukocytes observed. CULTURE RESULT: No growth.
		No growth	100002403152	URINE MICROSCOPIC EXAMINATION: 3-4 leukocytes observed. CULTURE RESULT: No growth.
		No growth	100002403251	URINE MICROSCOPIC EXAMINATION: 5-6 leukocytes observed. CULTURE RESULT: No growth.
		No growth	100002403439	URINE MICROSCOPIC EXAMINATION: 25-30 leukocytes observed. CULTURE RESULT: No growth.
		No growth	100002403451	URINE MICROSCOPIC EXAMINATION: 2-3 leukocytes observed. CULTURE RESULT: No growth.
		No growth	100002403505	URINE MICROSCOPIC EXAMINATION: 7-8 leukocytes observed. CULTURE RESULT: No growth.
		No growth	100002403571	URINE MICROSCOPIC EXAMINATION: 8-10 leukocytes observed. CULTURE RESULT: No growth.
		No growth	100002403612	URINE MICROSCOPIC EXAMINATION: 10-15 leukocytes observed. CULTURE RESULT: No growth.
		No growth	100002403801	URINE MICROSCOPIC EXAMINATION: 3-4 leukocytes observed. CULTURE RESULT: No growth.
		No growth	100002403878	URINE MICROSCOPIC EXAMINATION: 1-2 leukocytes observed. CULTURE RESULT: No growth.
		No growth	100002404068	URINE MICROSCOPIC EXAMINATION: 4-5 leukocytes observed. CULTURE RESULT: No growth.
		No growth	100002404256	URINE MICROSCOPIC EXAMINATION: 3-4 leukocytes observed. CULTURE RESULT: No growth.
		No growth	100002404408	URINE MICROSCOPIC EXAMINATION: 1-2 leukocytes observed. CULTURE RESULT: No growth.
		No growth	100002404479	URINE MICROSCOPIC EXAMINATION: 15-20 leukocytes observed. CULTURE RESULT: No growth.
		No growth	100002404523	URINE MICROSCOPIC EXAMINATION: 7-8 leukocytes observed. CULTURE RESULT: No growth.
		No growth	100002404551	URINE MICROSCOPIC EXAMINATION: 3-4 leukocytes observed. CULTURE RESULT: No growth.
		No growth	100002404627	URINE MICROSCOPIC EXAMINATION: 7-8 leukocytes observed. CULTURE RESULT: No growth.
		No growth	100002404980	URINE MICROSCOPIC EXAMINATION: 3-4 leukocytes observed. CULTURE RESULT: No growth.
		No growth	100002405205	URINE MICROSCOPIC EXAMINATION: 7-8 leukocytes observed. CULTURE RESULT: No growth.
		No growth	100002405258	URINE MICROSCOPIC EXAMINATION: 2-3 leukocytes observed. CULTURE RESULT: No growth.
		No growth	100002405260	URINE MICROSCOPIC EXAMINATION: Nadir leukocytes observed. CULTURE RESULT: No growth.
		No growth	100002405272	URINE MICROSCOPIC EXAMINATION: 2-3 leukocytes observed. CULTURE RESULT: No growth.
		No growth	100002405393	URINE MICROSCOPIC EXAMINATION: 1-2 leukocytes observed. CULTURE RESULT: No growth.
		No growth	100002405580	URINE MICROSCOPIC EXAMINATION: 20-25 leukocytes observed. CULTURE RESULT: No growth.
		No growth	100002405670	URINE MICROSCOPIC EXAMINATION: 1-2 leukocytes observed. CULTURE RESULT: No growth.
		No growth	100002405735	URINE MICROSCOPIC EXAMINATION: 6-7 leukocytes observed. CULTURE RESULT: No growth.
		No growth	100002405820	URINE MICROSCOPIC EXAMINATION: 10-15 leukocytes observed. CULTURE RESULT: No growth.
		No growth	100002405828	URINE MICROSCOPIC EXAMINATION: 3-4 leukocytes observed. CULTURE RESULT: No growth.
		No growth	100002405872	URINE MICROSCOPIC EXAMINATION: 2-3 leukocytes observed. CULTURE RESULT: No growth.
		No growth	100002405878	URINE MICROSCOPIC EXAMINATION: Bol leukocytes observed. CULTURE RESULT: No growth.
		No growth	100002406187	URINE MICROSCOPIC EXAMINATION: 2-3 leukocytes observed. CULTURE RESULT: No growth.
		No growth	100002406223	URINE MICROSCOPIC EXAMINATION: 3-4 leukocytes observed. CULTURE RESULT: No growth.
		No growth	100002406249	URINE MICROSCOPIC EXAMINATION: 8-10 leukocytes observed. CULTURE RESULT: No growth.
		No growth	100002406300	URINE MICROSCOPIC EXAMINATION: 3-4 leukocytes observed. CULTURE RESULT: No growth.
		No growth	100002406374	URINE MICROSCOPIC EXAMINATION: 1-2 leukocytes observed. CULTURE RESULT: No growth.
		No growth	100002406468	URINE MICROSCOPIC EXAMINATION: 10-15 leukocytes observed. CULTURE RESULT: No growth.
		No growth	100002406469	URINE MICROSCOPIC EXAMINATION: 3-4 leukocytes observed. CULTURE RESULT: No growth.
		No growth	100002406596	URINE MICROSCOPIC EXAMINATION: 4-5 leukocytes observed. CULTURE RESULT: No growth.
		No growth	100002406661	URINE MICROSCOPIC EXAMINATION: 3-4 leukocytes observed. CULTURE RESULT: No growth.
		No growth	100002406714	URINE MICROSCOPIC EXAMINATION: 10-15 leukocytes observed. CULTURE RESULT: No growth.
		No growth	100002406999	URINE MICROSCOPIC EXAMINATION: 1-2 leukocytes observed. CULTURE RESULT: No growth.
		No growth	100002407038	URINE MICROSCOPIC EXAMINATION: 1-2 leukocytes observed. CULTURE RESULT: No growth.
		No growth	100002407283	URINE MICROSCOPIC EXAMINATION: 10-15 leukocytes observed. CULTURE RESULT: No growth.
		No growth	100002407311	URINE MICROSCOPIC EXAMINATION: 3-4 leukocytes observed. CULTURE RESULT: No growth.
		No growth	100002407341	URINE MICROSCOPIC EXAMINATION: 15-20 leukocytes observed. CULTURE RESULT: No growth.
		No growth	100002407400	URINE MICROSCOPIC EXAMINATION: 3-4 leukocytes observed. CULTURE RESULT: No growth.
		No growth	100002407500	URINE MICROSCOPIC EXAMINATION: 2-3 leukocytes observed. CULTURE RESULT: No growth.
		No growth	100002407591	URINE MICROSCOPIC EXAMINATION: Bol leukocytes observed. CULTURE RESULT: No growth.
		No growth	100002407657	URINE MICROSCOPIC EXAMINATION: 5-6 leukocytes observed. CULTURE RESULT: No growth.
		No growth	100002407763	URINE MICROSCOPIC EXAMINATION: 25-30 leukocytes observed. CULTURE RESULT: No growth.
		No growth	100002407840	URINE MICROSCOPIC EXAMINATION: 8-10 leukocytes observed. CULTURE RESULT: No growth.
		No growth	100002407909	URINE MICROSCOPIC EXAMINATION: Nadir leukocytes observed. CULTURE RESULT: No growth.
		No growth	100002407982	URINE MICROSCOPIC EXAMINATION: 4-5 leukocytes observed. CULTURE RESULT: No growth.
		No growth	100002408005	URINE MICROSCOPIC EXAMINATION: 8-10 leukocytes observed. CULTURE RESULT: No growth.
		No growth	100002408080	URINE MICROSCOPIC EXAMINATION: 3-4 leukocytes observed. CULTURE RESULT: No growth.
		No growth	100002408184	URINE MICROSCOPIC EXAMINATION: 2-3 leukocytes observed. CULTURE RESULT: No growth.
		No growth	100002408292	URINE MICROSCOPIC EXAMINATION: 4-5 leukocytes observed. CULTURE RESULT: No growth.
		No growth	100002408317	URINE MICROSCOPIC EXAMINATION: 1-2 leukocytes observed. CULTURE RESULT: No growth.
		No growth	100002408410	URINE MICROSCOPIC EXAMINATION: Bol leukocytes observed. CULTURE RESULT: No growth.
		No growth	100002408509	URINE MICROSCOPIC EXAMINATION: 2-3 leukocytes observed. CULTURE RESULT: No growth.
		No growth	100002408658	URINE MICROSCOPIC EXAMINATION: 6-7 leukocytes observed. CULTURE RESULT: No growth.
		No growth	100002409038	URINE MICROSCOPIC EXAMINATION: 2-3 leukocytes observed. CULTURE RESULT: No growth.
		No growth	100002409040	URINE MICROSCOPIC EXAMINATION: 1-2 leukocytes observed. CULTURE RESULT: No growth.
		No growth	100002409126	URINE MICROSCOPIC EXAMINATION: 3-4 leukocytes observed. CULTURE RESULT: No growth.
		No growth	100002409236	URINE MICROSCOPIC EXAMINATION: 2-3 leukocytes observed. CULTURE RESULT: No growth.
		No growth	100002409456	URINE MICROSCOPIC EXAMINATION: 1-2 leukocytes observed. CULTURE RESULT: No growth.
		No growth	100002409562	URINE MICROSCOPIC EXAMINATION: 2-3 leukocytes observed. CULTURE RESULT: No growth.
		No growth	100002409852	URINE MICROSCOPIC EXAMINATION: 1-2 leukocytes observed. CULTURE RESULT: No growth.
		No growth	100002409920	URINE MICROSCOPIC EXAMINATION: 2-3 leukocytes observed. CULTURE RESULT: No growth.
		No growth	100002409970	URINE MICROSCOPIC EXAMINATION: 3-4 leukocytes observed. CULTURE RESULT: No growth.
		No growth	100002410087	URINE MICROSCOPIC EXAMINATION: 1-2 leukocytes observed. CULTURE RESULT: No growth.
		No growth	100002410503	URINE MICROSCOPIC EXAMINATION: 3-4 leukocytes observed. CULTURE RESULT: No growth.
		No growth	100002410601	URINE MICROSCOPIC EXAMINATION: Bol leukocytes observed. CULTURE RESULT: No growth.
		No growth	100002410823	URINE MICROSCOPIC EXAMINATION: Nadir leukocytes observed. CULTURE RESULT: No growth.
		No growth	100002410960	URINE MICROSCOPIC EXAMINATION: 2-3 leukocytes observed. CULTURE RESULT: No growth.
		No growth	100002411006	URINE MICROSCOPIC EXAMINATION: 1-2 leukocytes observed. CULTURE RESULT: No growth.
		No growth	100002411040	URINE MICROSCOPIC EXAMINATION: 5-6 leukocytes observed. CULTURE RESULT: No growth.
		No growth	100002411091	URINE MICROSCOPIC EXAMINATION: 2-3 leukocytes observed. CULTURE RESULT: No growth.
		No growth	100002411104	URINE MICROSCOPIC EXAMINATION: Nadir leukocytes observed. CULTURE RESULT: No growth.
		No growth	100002411325	URINE MICROSCOPIC EXAMINATION: 1-2 leukocytes observed. CULTURE RESULT: No growth.
		No growth	100002411333	URINE MICROSCOPIC EXAMINATION: 3-4 leukocytes observed. CULTURE RESULT: No growth.
		No growth	100002411586	URINE MICROSCOPIC EXAMINATION: 2-3 leukocytes observed. CULTURE RESULT: No growth.
		No growth	100002411633	URINE MICROSCOPIC EXAMINATION: 3-4 leukocytes observed. CULTURE RESULT: No growth.
		No growth	100002411638	URINE MICROSCOPIC EXAMINATION: 1-2 leukocytes observed. CULTURE RESULT: No growth.
		No growth	100002412199	URINE MICROSCOPIC EXAMINATION: 1-2 leukocytes observed. CULTURE RESULT: No growth.
		No growth	100002412271	URINE MICROSCOPIC EXAMINATION: 1-2 leukocytes observed. CULTURE RESULT: No growth.
		No growth	100002412290	URINE MICROSCOPIC EXAMINATION: 5-6 leukocytes observed. CULTURE RESULT: No growth.
		No growth	100002412356	URINE MICROSCOPIC EXAMINATION: 3-4 leukocytes observed. CULTURE RESULT: No growth.
		No growth	100002412375	URINE MICROSCOPIC EXAMINATION: 2-3 leukocytes observed. CULTURE RESULT: No growth.
		No growth	100002412452	URINE MICROSCOPIC EXAMINATION: 1-2 leukocytes observed. CULTURE RESULT: No growth.
		No growth	100002412481	URINE MICROSCOPIC EXAMINATION: 2-3 leukocytes observed. CULTURE RESULT: No growth.
		No growth	100002412597	URINE MICROSCOPIC EXAMINATION: 1-2 leukocytes observed. CULTURE RESULT: No growth.
		No growth	100002412599	URINE MICROSCOPIC EXAMINATION: 2-3 leukocytes observed. CULTURE RESULT: No growth.
		No growth	100002412606	URINE MICROSCOPIC EXAMINATION: 2-3 leukocytes observed. CULTURE RESULT: No growth.
		No growth	100002412828	URINE MICROSCOPIC EXAMINATION: 1-2 leukocytes observed. CULTURE RESULT: No growth.
		No growth	100002412997	URINE MICROSCOPIC EXAMINATION: 3-4 leukocytes observed. CULTURE RESULT: No growth.
		No growth	100002413031	URINE MICROSCOPIC EXAMINATION: 15-20 leukocytes observed. CULTURE RESULT: No growth.
		No growth	100002413225	URINE MICROSCOPIC EXAMINATION: 2-3 leukocytes observed. CULTURE RESULT: No growth.
		No growth	100002413293	URINE MICROSCOPIC EXAMINATION: Bol leukocytes observed. CULTURE RESULT: No growth.
		No growth	100002413321	URINE MICROSCOPIC EXAMINATION: 4-5 leukocytes observed. CULTURE RESULT: No growth.
		No growth	100002413345	URINE MICROSCOPIC EXAMINATION: 6-7 leukocytes observed. CULTURE RESULT: No growth.
		No growth	100002413501	URINE MICROSCOPIC EXAMINATION: 2-3 leukocytes observed. CULTURE RESULT: No growth.
		No growth	100002413780	URINE MICROSCOPIC EXAMINATION: 2-3 leukocytes observed. CULTURE RESULT: No growth.
		No growth	100002413781	URINE MICROSCOPIC EXAMINATION: 2-3 leukocytes observed. CULTURE RESULT: No growth.
		No growth	100002414075	URINE MICROSCOPIC EXAMINATION: 3-4 leukocytes observed. CULTURE RESULT: No growth.
		No growth	100002414134	URINE MICROSCOPIC EXAMINATION: Bol leukocytes observed. CULTURE RESULT: No growth.
		No growth	100002414152	URINE MICROSCOPIC EXAMINATION: 3-4 leukocytes observed. CULTURE RESULT: No growth.
		No growth	100002414296	URINE MICROSCOPIC EXAMINATION: 2-3 leukocytes observed. CULTURE RESULT: No growth.
		No growth	100002414370	URINE MICROSCOPIC EXAMINATION: 6-7 leukocytes observed. CULTURE RESULT: No growth.
		No growth	100002414501	URINE MICROSCOPIC EXAMINATION: 1-2 leukocytes observed. CULTURE RESULT: No growth.
		No growth	100002414582	URINE MICROSCOPIC EXAMINATION: 1-2 leukocytes observed. CULTURE RESULT: No growth.
		No growth	100002414601	URINE MICROSCOPIC EXAMINATION: 3-4 leukocytes observed. CULTURE RESULT: No growth.
		No growth	100002414709	URINE MICROSCOPIC EXAMINATION: 2-3 leukocytes observed. CULTURE RESULT: No growth.
		No growth	100002414765	URINE MICROSCOPIC EXAMINATION: Nadir leukocytes observed. CULTURE RESULT: No growth.
		No growth	100002414899	URINE MICROSCOPIC EXAMINATION: Nadir leukocytes observed. CULTURE RESULT: No growth.
		No growth	100002414926	URINE MICROSCOPIC EXAMINATION: 2-3 leukocytes observed. CULTURE RESULT: No growth.
		No growth	100002414941	URINE MICROSCOPIC EXAMINATION: 2-3 leukocytes observed. CULTURE RESULT: No growth.
		No growth	100002415039	URINE MICROSCOPIC EXAMINATION: 4-5 leukocytes observed. CULTURE RESULT: No growth.
		No growth	100002415235	URINE MICROSCOPIC EXAMINATION: Bol leukocytes observed. CULTURE RESULT: No growth.
		No growth	100002415350	URINE MICROSCOPIC EXAMINATION: 2-3 leukocytes observed. CULTURE RESULT: No growth.
		No growth	100002415648	URINE MICROSCOPIC EXAMINATION: 3-4 leukocytes observed. CULTURE RESULT: No growth.
		No growth	100002415776	URINE MICROSCOPIC EXAMINATION: 2-3 leukocytes observed. CULTURE RESULT: No growth.
		No growth	100002415961	URINE MICROSCOPIC EXAMINATION: 10-12 leukocytes observed. CULTURE RESULT: No growth.
		No growth	100002415963	URINE MICROSCOPIC EXAMINATION: 1-2 leukocytes observed. CULTURE RESULT: No growth.
		No growth	100002415967	URINE MICROSCOPIC EXAMINATION: 1-2 leukocytes observed. CULTURE RESULT: No growth.
		No growth	100002416292	URINE MICROSCOPIC EXAMINATION: 2-3 leukocytes observed. CULTURE RESULT: No growth.
		No growth	100002416489	URINE MICROSCOPIC EXAMINATION: 1-2 leukocytes observed. CULTURE RESULT: No growth.
		No growth	100002416686	URINE MICROSCOPIC EXAMINATION: 2-3 leukocytes observed. CULTURE RESULT: No growth.
		No growth	100002416688	URINE MICROSCOPIC EXAMINATION: Bol leukocytes observed. CULTURE RESULT: No growth.
		No growth	100002416749	URINE MICROSCOPIC EXAMINATION: Nadir leukocytes observed. CULTURE RESULT: No growth.
		No growth	100002416765	URINE MICROSCOPIC EXAMINATION: 2-3 leukocytes observed. CULTURE RESULT: No growth.
		No growth	100002416769	URINE MICROSCOPIC EXAMINATION: 1-2 leukocytes observed. CULTURE RESULT: No growth.
		No growth	100002416839	URINE MICROSCOPIC EXAMINATION: 2-3 leukocytes observed. CULTURE RESULT: No growth.
		No growth	100002416912	URINE MICROSCOPIC EXAMINATION: 1-2 leukocytes observed. CULTURE RESULT: No growth.
		No growth	100002416925	URINE MICROSCOPIC EXAMINATION: Nadir leukocytes observed. CULTURE RESULT: No growth.
		No growth	100002417157	URINE MICROSCOPIC EXAMINATION: 2-3 leukocytes observed. CULTURE RESULT: No growth.
		No growth	100002417207	URINE MICROSCOPIC EXAMINATION: 5-6 leukocytes observed. CULTURE RESULT: No growth.
		No growth	100002417224	URINE MICROSCOPIC EXAMINATION: Nadir leukocytes observed. CULTURE RESULT: No growth.
		No growth	100002417236	URINE MICROSCOPIC EXAMINATION: 15-20 leukocytes observed. CULTURE RESULT: No growth.
		No growth	100002417261	URINE MICROSCOPIC EXAMINATION: 8-10 leukocytes observed. CULTURE RESULT: No growth.
		No growth	100002417349	URINE MICROSCOPIC EXAMINATION: 5-6 leukocytes observed. CULTURE RESULT: No growth.
		No growth	100002417360	URINE MICROSCOPIC EXAMINATION: 3-4 leukocytes observed. CULTURE RESULT: No growth.
		No growth	100002417398	URINE MICROSCOPIC EXAMINATION: 3-4 leukocytes observed. CULTURE RESULT: No growth.
		No growth	100002417431	URINE MICROSCOPIC EXAMINATION: 5-6 leukocytes observed. CULTURE RESULT: No growth.
		No growth	100002417433	URINE MICROSCOPIC EXAMINATION: 1-2 leukocytes observed. CULTURE RESULT: No growth.
		No growth	100002417478	URINE MICROSCOPIC EXAMINATION: 15-20 leukocytes observed. CULTURE RESULT: No growth.
		No growth	100002417494	URINE MICROSCOPIC EXAMINATION: 2-3 leukocytes observed. CULTURE RESULT: No growth.
		No growth	100002417521	URINE MICROSCOPIC EXAMINATION: 1-2 leukocytes observed. CULTURE RESULT: No growth.
		No growth	100002417582	URINE MICROSCOPIC EXAMINATION: 3-4 leukocytes observed. CULTURE RESULT: No growth.
		No growth	100002417735	URINE MICROSCOPIC EXAMINATION: 5-6 leukocytes observed. CULTURE RESULT: No growth.
		No growth	100002417748	URINE MICROSCOPIC EXAMINATION: 1-2 leukocytes observed. CULTURE RESULT: No growth.
		No growth	100002418051	URINE MICROSCOPIC EXAMINATION: 3-4 leukocytes observed. CULTURE RESULT: No growth.
		No growth	100002418087	URINE MICROSCOPIC EXAMINATION: 4-5 leukocytes observed. CULTURE RESULT: No growth.
		No growth	100002418233	URINE MICROSCOPIC EXAMINATION: 4-5 leukocytes observed. CULTURE RESULT: No growth.
		No growth	100002418291	URINE MICROSCOPIC EXAMINATION: 1-2 leukocytes observed. CULTURE RESULT: No growth.
		No growth	100002418520	URINE MICROSCOPIC EXAMINATION: 8-10 leukocytes observed. CULTURE RESULT: No growth.
		No growth	100002418654	URINE MICROSCOPIC EXAMINATION: 1-2 leukocytes observed. CULTURE RESULT: No growth.
		No growth	100002418659	URINE MICROSCOPIC EXAMINATION: 1-2 leukocytes observed. CULTURE RESULT: No growth.
		No growth	100002418791	URINE MICROSCOPIC EXAMINATION: 2-3 leukocytes observed. CULTURE RESULT: No growth.
		No growth	100002418796	URINE MICROSCOPIC EXAMINATION: 4-5 leukocytes observed. CULTURE RESULT: No growth.
		No growth	100002418838	URINE MICROSCOPIC EXAMINATION: 7-8 leukocytes observed. CULTURE RESULT: No growth.
		No growth	100002418840	URINE MICROSCOPIC EXAMINATION: Nadir leukocytes observed. CULTURE RESULT: No growth.
		No growth	100002418843	URINE MICROSCOPIC EXAMINATION: 15-20 leukocytes observed. CULTURE RESULT: No growth.
		No growth	100002418886	URINE MICROSCOPIC EXAMINATION: Bol leukocytes observed. CULTURE RESULT: No growth.
		No growth	100002418894	URINE MICROSCOPIC EXAMINATION: 2-3 leukocytes observed. CULTURE RESULT: No growth.
		No growth	100002418899	URINE MICROSCOPIC EXAMINATION: 1-2 leukocytes observed. CULTURE RESULT: No growth.
		No growth	100002419110	URINE MICROSCOPIC EXAMINATION: 4-5 leukocytes observed. CULTURE RESULT: No growth.
		No growth	100002419112	URINE MICROSCOPIC EXAMINATION: 1-2 leukocytes observed. CULTURE RESULT: No growth.
		No growth	100002419113	URINE MICROSCOPIC EXAMINATION: Bol leukocytes observed. CULTURE RESULT: No growth.
		No growth	100002419161	URINE MICROSCOPIC EXAMINATION: 2-3 leukocytes observed. CULTURE RESULT: No growth.
		No growth	100002419229	URINE MICROSCOPIC EXAMINATION: 2-3 leukocytes observed. CULTURE RESULT: No growth.
		No growth	100002419292	URINE MICROSCOPIC EXAMINATION: 2-3 leukocytes observed. CULTURE RESULT: No growth.
		No growth	100002419482	URINE MICROSCOPIC EXAMINATION: 3-4 leukocytes observed. CULTURE RESULT: No growth.
		No growth	100002419533	URINE MICROSCOPIC EXAMINATION: 3-4 leukocytes observed. CULTURE RESULT: No growth.
		No growth	100002420116	URINE MICROSCOPIC EXAMINATION: 2-3 leukocytes observed. CULTURE RESULT: No growth.
		No growth	100002420346	URINE MICROSCOPIC EXAMINATION: 1-2 leukocytes observed. CULTURE RESULT: No growth.
		No growth	100002420347	URINE MICROSCOPIC EXAMINATION: 1-2 leukocytes observed. CULTURE RESULT: No growth.
		No growth	100002420366	URINE MICROSCOPIC EXAMINATION: 2-3 leukocytes observed. CULTURE RESULT: No growth.
		No growth	100002420492	URINE MICROSCOPIC EXAMINATION: 2-3 leukocytes observed. CULTURE RESULT: No growth.
		No growth	100002420578	URINE MICROSCOPIC EXAMINATION: 8-10 leukocytes observed. CULTURE RESULT: No growth.
		No growth	100002420621	URINE MICROSCOPIC EXAMINATION: 1-2 leukocytes observed. CULTURE RESULT: No growth.
		No growth	100002420622	URINE MICROSCOPIC EXAMINATION: 1-2 leukocytes observed. CULTURE RESULT: No growth.
		No growth	100002420625	URINE MICROSCOPIC EXAMINATION: 2-3 leukocytes observed. CULTURE RESULT: No growth.
		No growth	100002420771	URINE MICROSCOPIC EXAMINATION: 2-3 leukocytes observed. CULTURE RESULT: No growth.
		No growth	100002420782	URINE MICROSCOPIC EXAMINATION: Bol leukocytes observed. CULTURE RESULT: No growth.
		No growth	100002420892	URINE MICROSCOPIC EXAMINATION: 2-3 leukocytes observed. CULTURE RESULT: No growth.
		No growth	100002421005	URINE MICROSCOPIC EXAMINATION: 3-4 leukocytes observed. CULTURE RESULT: No growth.
		No growth	100002421011	URINE MICROSCOPIC EXAMINATION: 3-4 leukocytes observed. CULTURE RESULT: No growth.
		No growth	100002421048	URINE MICROSCOPIC EXAMINATION: 7-8 leukocytes observed. CULTURE RESULT: No growth.
		No growth	100002421150	URINE MICROSCOPIC EXAMINATION: 2-3 leukocytes observed. CULTURE RESULT: No growth.
		No growth	100002421200	URINE MICROSCOPIC EXAMINATION: Nadir leukocytes observed. CULTURE RESULT: No growth.
		No growth	100002421326	URINE MICROSCOPIC EXAMINATION: 5-6 leukocytes observed. CULTURE RESULT: No growth.
		No growth	100002421552	URINE MICROSCOPIC EXAMINATION: 2-3 leukocytes observed. CULTURE RESULT: No growth.
		No growth	100002421767	URINE MICROSCOPIC EXAMINATION: 3-4 leukocytes observed. CULTURE RESULT: No growth.
		No growth	100002421836	URINE MICROSCOPIC EXAMINATION: 4-5 leukocytes observed. CULTURE RESULT: No growth.
		No growth	100002421842	URINE MICROSCOPIC EXAMINATION: 2-3 leukocytes observed. CULTURE RESULT: No growth.
		No growth	100002421848	URINE MICROSCOPIC EXAMINATION: 3-4 leukocytes observed. CULTURE RESULT: No growth.
		No growth	100002421917	URINE MICROSCOPIC EXAMINATION: 2-3 leukocytes observed. CULTURE RESULT: No growth.
		No growth	100002422251	URINE MICROSCOPIC EXAMINATION: 2-3 leukocytes observed. CULTURE RESULT: No growth.
		No growth	100002422440	URINE MICROSCOPIC EXAMINATION: 3-4 leukocytes observed. CULTURE RESULT: No growth.
		No growth	100002422588	URINE MICROSCOPIC EXAMINATION: 3-4 leukocytes observed. CULTURE RESULT: No growth.
		No growth	100002422608	URINE MICROSCOPIC EXAMINATION: 2-3 leukocytes observed. CULTURE RESULT: No growth.
		No growth	100002422700	URINE MICROSCOPIC EXAMINATION: 3-4 leukocytes observed. CULTURE RESULT: No growth.
		No growth	100002422750	URINE MICROSCOPIC EXAMINATION: 2-3 leukocytes observed. CULTURE RESULT: No growth.
		No growth	100002422775	URINE MICROSCOPIC EXAMINATION: 2-3 leukocytes observed. CULTURE RESULT: No growth.
		No growth	100002422850	URINE MICROSCOPIC EXAMINATION: 3-4 leukocytes observed. CULTURE RESULT: No growth.
		No growth	100002422858	URINE MICROSCOPIC EXAMINATION: 4-5 leukocytes observed. CULTURE RESULT: No growth.
		No growth	100002423028	URINE MICROSCOPIC EXAMINATION: 6-7 leukocytes observed. CULTURE RESULT: No growth.
		No growth	100002423171	URINE MICROSCOPIC EXAMINATION: 7-8 leukocytes observed. CULTURE RESULT: No growth.
		No growth	100002423188	URINE MICROSCOPIC EXAMINATION: Bol leukocytes observed. CULTURE RESULT: No growth.
		No growth	100002423225	URINE MICROSCOPIC EXAMINATION: 3-4 leukocytes observed. CULTURE RESULT: No growth.
		No growth	100002423393	URINE MICROSCOPIC EXAMINATION: 3-4 leukocytes observed. CULTURE RESULT: No growth.
		No growth	100002423837	URINE MICROSCOPIC EXAMINATION: 4-5 leukocytes observed. CULTURE RESULT: No growth.
		No growth	100002423893	URINE MICROSCOPIC EXAMINATION: 15-20 leukocytes observed. CULTURE RESULT: No growth.
		No growth	100002424135	URINE MICROSCOPIC EXAMINATION: 2-3 leukocytes observed. CULTURE RESULT: No growth.
		No growth	100002424164	URINE MICROSCOPIC EXAMINATION: 4-5 leukocytes observed. CULTURE RESULT: No growth.
		No growth	100002424329	URINE MICROSCOPIC EXAMINATION: 2-3 leukocytes observed. CULTURE RESULT: No growth.
		No growth	100002424354	URINE MICROSCOPIC EXAMINATION: 2-3 leukocytes observed. CULTURE RESULT: No growth.
		No growth	100002424550	URINE MICROSCOPIC EXAMINATION: 2-3 leukocytes observed. CULTURE RESULT: No growth.
		No growth	100002424697	URINE MICROSCOPIC EXAMINATION: 1-2 leukocytes observed. CULTURE RESULT: No growth.
		No growth	100002424711	URINE MICROSCOPIC EXAMINATION: 2-3 leukocytes observed. CULTURE RESULT: No growth.
		No growth	100002424779	URINE MICROSCOPIC EXAMINATION: 3-4 leukocytes observed. CULTURE RESULT: No growth.
		No growth	100002424801	URINE MICROSCOPIC EXAMINATION: 1-2 leukocytes observed. CULTURE RESULT: No growth.
		No growth	100002424892	URINE MICROSCOPIC EXAMINATION: 5-6 leukocytes observed. CULTURE RESULT: No growth.
		No growth	100002424927	URINE MICROSCOPIC EXAMINATION: 10-15 leukocytes observed. CULTURE RESULT: No growth.
		No growth	100002425060	URINE MICROSCOPIC EXAMINATION: 10-12 leukocytes observed. CULTURE RESULT: No growth.
		No growth	100002425134	URINE MICROSCOPIC EXAMINATION: Nadir leukocytes observed. CULTURE RESULT: No growth.
		No growth	100002425165	URINE MICROSCOPIC EXAMINATION: 5-6 leukocytes observed. CULTURE RESULT: No growth.
		No growth	100002425255	URINE MICROSCOPIC EXAMINATION: 4-5 leukocytes observed. CULTURE RESULT: No growth.
		No growth	100002425354	URINE MICROSCOPIC EXAMINATION: 2-3 leukocytes observed. CULTURE RESULT: No growth.
		No growth	100002425387	URINE MICROSCOPIC EXAMINATION: 15-20 leukocytes observed. CULTURE RESULT: No growth.
		No growth	100002425464	URINE MICROSCOPIC EXAMINATION: 3-4 leukocytes observed. CULTURE RESULT: No growth.
		No growth	100002425584	URINE MICROSCOPIC EXAMINATION: Nadir leukocytes observed. CULTURE RESULT: No growth.
		No growth	100002425675	URINE MICROSCOPIC EXAMINATION: 3-4 leukocytes observed. CULTURE RESULT: No growth.
		No growth	100002425710	URINE MICROSCOPIC EXAMINATION: 4-5 leukocytes observed. CULTURE RESULT: No growth.
		No growth	100002425764	URINE MICROSCOPIC EXAMINATION: 6-7 leukocytes observed. CULTURE RESULT: No growth.
		No growth	100002425945	URINE MICROSCOPIC EXAMINATION: Bol leukocytes observed. CULTURE RESULT: No growth.
		No growth	100002426036	URINE MICROSCOPIC EXAMINATION: 1-2 leukocytes observed. CULTURE RESULT: No growth.
		No growth	100002426483	URINE MICROSCOPIC EXAMINATION: 2-3 leukocytes observed. CULTURE RESULT: No growth.
		No growth	100002426548	URINE MICROSCOPIC EXAMINATION: 6-7 leukocytes observed. CULTURE RESULT: No growth.
		No growth	100002426706	URINE MICROSCOPIC EXAMINATION: 8-10 leukocytes observed. CULTURE RESULT: No growth.
		No growth	100002426970	URINE MICROSCOPIC EXAMINATION: 10-15 leukocytes observed. CULTURE RESULT: No growth.
		No growth	100002427082	URINE MICROSCOPIC EXAMINATION: 2-3 leukocytes observed. CULTURE RESULT: No growth.
		No growth	100002427179	URINE MICROSCOPIC EXAMINATION: 10-15 leukocytes observed. CULTURE RESULT: No growth.
		No growth	100002427351	URINE MICROSCOPIC EXAMINATION: 7-8 leukocytes observed. CULTURE RESULT: No growth.
		No growth	100002427401	URINE MICROSCOPIC EXAMINATION: 2-3 leukocytes observed. CULTURE RESULT: No growth.
		No growth	100002427480	URINE MICROSCOPIC EXAMINATION: 3-4 leukocytes observed. CULTURE RESULT: No growth.
		No growth	100002427525	URINE MICROSCOPIC EXAMINATION: 3-4 leukocytes observed. CULTURE RESULT: No growth.
		No growth	100002427537	URINE MICROSCOPIC EXAMINATION: 8-10 leukocytes observed. CULTURE RESULT: No growth.
		No growth	100002427636	URINE MICROSCOPIC EXAMINATION: 3-4 leukocytes observed. CULTURE RESULT: No growth.
		No growth	100002427637	URINE MICROSCOPIC EXAMINATION: 1-2 leukocytes observed. CULTURE RESULT: No growth.
		No growth	100002427721	URINE MICROSCOPIC EXAMINATION: 3-4 leukocytes observed. CULTURE RESULT: No growth.
		No growth	100002427722	URINE MICROSCOPIC EXAMINATION: 1-2 leukocytes observed. CULTURE RESULT: No growth.
		No growth	100002427805	URINE MICROSCOPIC EXAMINATION: 2-3 leukocytes observed. CULTURE RESULT: No growth.
		No growth	100002427904	CULTURE RESULT: No growth.
		No growth	100002427946	URINE MICROSCOPIC EXAMINATION: 2-3 leukocytes observed. CULTURE RESULT: No growth.
		No growth	100002428019	CULTURE RESULT: No growth.
		No growth	100002428235	URINE MICROSCOPIC EXAMINATION: 35-40 leukocytes observed. CULTURE RESULT: No growth.
		No growth	100002428307	URINE MICROSCOPIC EXAMINATION: 8-10 leukocytes observed. CULTURE RESULT: No growth.
		No growth	100002428397	URINE MICROSCOPIC EXAMINATION: 8-10 leukocytes observed. CULTURE RESULT: No growth.
		No growth	100002428573	URINE MICROSCOPIC EXAMINATION: 10-15 leukocytes observed. CULTURE RESULT: No growth.
		No growth	100002428621	URINE MICROSCOPIC EXAMINATION: 1-2 leukocytes observed. CULTURE RESULT: No growth.
		No growth	100002428832	URINE MICROSCOPIC EXAMINATION: 2-3 leukocytes observed. CULTURE RESULT: No growth.
		No growth	100002428864	URINE MICROSCOPIC EXAMINATION: 1-2 leukocytes observed. CULTURE RESULT: No growth.
		No growth	100002429406	URINE MICROSCOPIC EXAMINATION: 2-3 leukocytes observed. CULTURE RESULT: No growth.
		No growth	100002429484	URINE MICROSCOPIC EXAMINATION: 8-10 leukocytes observed. CULTURE RESULT: No growth.
		No growth	100002429740	URINE MICROSCOPIC EXAMINATION: 3-4 leukocytes observed. CULTURE RESULT: No growth.
		No growth	100002429749	URINE MICROSCOPIC EXAMINATION: 1-2 leukocytes observed. CULTURE RESULT: No growth.
		No growth	100002429840	URINE MICROSCOPIC EXAMINATION: 1-2 leukocytes observed. CULTURE RESULT: No growth.
		No growth	100002429944	URINE MICROSCOPIC EXAMINATION:2-3 leukocytes observed. CULTURE RESULT: No growth.
		No growth	100002430148	URINE MICROSCOPIC EXAMINATION: 1-2 leukocytes observed. CULTURE RESULT: No growth.
		No growth	100002430257	URINE MICROSCOPIC EXAMINATION: 1-2 leukocytes observed. CULTURE RESULT: No growth.
		No growth	100002430293	URINE MICROSCOPIC EXAMINATION: Nadir leukocytes observed. CULTURE RESULT: No growth.
		No growth	100002430377	URINE MICROSCOPIC EXAMINATION: 3-4 leukocytes observed. CULTURE RESULT: No growth.
		No growth	100002430381	CULTURE RESULT: No growth.
		No growth	100002430636	URINE MICROSCOPIC EXAMINATION: 5-6 leukocytes observed. CULTURE RESULT: No growth.
		No growth	100002430709	URINE MICROSCOPIC EXAMINATION: 4-5 leukocytes observed. CULTURE RESULT: No growth.
		No growth	100002430711	URINE MICROSCOPIC EXAMINATION: 1-2 leukocytes observed. CULTURE RESULT: No growth.
		No growth	100002430771	URINE MICROSCOPIC EXAMINATION: 1-2 leukocytes observed. CULTURE RESULT: No growth.
		No growth	100002430864	URINE MICROSCOPIC EXAMINATION: 1-2 leukocytes observed. CULTURE RESULT: No growth.
		No growth	100002431064	URINE MICROSCOPIC EXAMINATION: Nadir leukocytes observed. CULTURE RESULT: No growth.
		No growth	100002431083	URINE MICROSCOPIC EXAMINATION: 2-3 leukocytes observed. CULTURE RESULT: No growth.
		No growth	100002431126	URINE MICROSCOPIC EXAMINATION: 20-25 leukocytes observed. CULTURE RESULT: No growth.
		No growth	100002431200	URINE MICROSCOPIC EXAMINATION: 10-15 leukocytes observed. CULTURE RESULT: No growth.
		No growth	100002431219	URINE MICROSCOPIC EXAMINATION: 1-2 leukocytes observed. CULTURE RESULT: No growth.
		No growth	100002431250	URINE MICROSCOPIC EXAMINATION: Nadir leukocytes observed. CULTURE RESULT: No growth.
		No growth	100002431350	URINE MICROSCOPIC EXAMINATION: 3-4 leukocytes observed. CULTURE RESULT: No growth.
		No growth	100002431505	URINE MICROSCOPIC EXAMINATION: 5-6 leukocytes observed. CULTURE RESULT: No growth.
		No growth	100002431574	URINE MICROSCOPIC EXAMINATION: 7-8 leukocytes observed. CULTURE RESULT: No growth.
		No growth	100002431779	URINE MICROSCOPIC EXAMINATION: 8-10 leukocytes observed. CULTURE RESULT: No growth.
		No growth	100002431838	URINE MICROSCOPIC EXAMINATION: 2-3 leukocytes observed. CULTURE RESULT: No growth.
		No growth	100002431864	URINE MICROSCOPIC EXAMINATION: 2-3 leukocytes observed. CULTURE RESULT: No growth.
		No growth	100002431880	URINE MICROSCOPIC EXAMINATION: 2-3 leukocytes observed. CULTURE RESULT: No growth.
		No growth	100002431960	URINE MICROSCOPIC EXAMINATION: 2-3 leukocytes observed. CULTURE RESULT: No growth.
		No growth	100002432227	URINE MICROSCOPIC EXAMINATION: 3-4 leukocytes observed. CULTURE RESULT: No growth.
		No growth	100002432261	URINE MICROSCOPIC EXAMINATION: 2-3 leukocytes observed. CULTURE RESULT: No growth.
		No growth	100002432263	URINE MICROSCOPIC EXAMINATION: 20-25 leukocytes observed. CULTURE RESULT: No growth.
		No growth	100002432654	URINE MICROSCOPIC EXAMINATION: 1-2 leukocytes observed. CULTURE RESULT: No growth.
		No growth	100002432680	URINE MICROSCOPIC EXAMINATION: 5-6 leukocytes observed. CULTURE RESULT: No growth.
		No growth	100002432737	URINE MICROSCOPIC EXAMINATION: 5-6 leukocytes observed. CULTURE RESULT: No growth.
		No growth	100002432783	URINE MICROSCOPIC EXAMINATION: 2-3 leukocytes observed. CULTURE RESULT: No growth.
		No growth	100002432928	URINE MICROSCOPIC EXAMINATION: 3-4 leukocytes observed. CULTURE RESULT: No growth.
		No growth	100002432965	URINE MICROSCOPIC EXAMINATION: 10-15 leukocytes observed. CULTURE RESULT: No growth.
		No growth	100002433127	URINE MICROSCOPIC EXAMINATION: 4-5 leukocytes observed. CULTURE RESULT: No growth.
		No growth	100002433402	URINE MICROSCOPIC EXAMINATION: 5-6 leukocytes observed. CULTURE RESULT: No growth.
		No growth	100002433434	URINE MICROSCOPIC EXAMINATION: 1-2 leukocytes observed. CULTURE RESULT: No growth.
		No growth	100002433547	URINE MICROSCOPIC EXAMINATION: 2-3 leukocytes observed. CULTURE RESULT: No growth.
		No growth	100002433619	URINE MICROSCOPIC EXAMINATION: 2-3 leukocytes observed. CULTURE RESULT: No growth.
		No growth	100002434380	URINE MICROSCOPIC EXAMINATION: 2-3 leukocytes observed. CULTURE RESULT: No growth.
		No growth	100002434804	URINE MICROSCOPIC EXAMINATION: 4-5 leukocytes observed. CULTURE RESULT: No growth.
		No growth	100002434914	URINE MICROSCOPIC EXAMINATION: Nadir leukocytes observed. CULTURE RESULT: No growth.
		No growth	100002434992	URINE MICROSCOPIC EXAMINATION: 1-2 leukocytes observed. CULTURE RESULT: No growth.
		No growth	100002434997	URINE MICROSCOPIC EXAMINATION: 2-3 leukocytes observed. CULTURE RESULT: No growth.
		No growth	100002435017	URINE MICROSCOPIC EXAMINATION: 1-2 leukocytes observed. CULTURE RESULT: No growth.
		No growth	100002435027	URINE MICROSCOPIC EXAMINATION: Bol leukocytes observed. CULTURE RESULT: No growth.
		No growth	100002435157	URINE MICROSCOPIC EXAMINATION: 2-3 leukocytes observed. CULTURE RESULT: No growth.
		No growth	100002435260	URINE MICROSCOPIC EXAMINATION: 5-6 leukocytes observed. CULTURE RESULT: No growth.
		No growth	100002435721	URINE MICROSCOPIC EXAMINATION: 3-4 leukocytes observed. CULTURE RESULT: No growth.
		No growth	100002435798	URINE MICROSCOPIC EXAMINATION: 2-3 leukocytes observed. CULTURE RESULT: No growth.
		No growth	100002436010	URINE MICROSCOPIC EXAMINATION: 1-2 leukocytes observed. CULTURE RESULT: No growth.
		No growth	100002436051	URINE MICROSCOPIC EXAMINATION: 2-3 leukocytes observed. CULTURE RESULT: No growth.
		No growth	100002436456	URINE MICROSCOPIC EXAMINATION: 10-12 leukocytes observed. CULTURE RESULT: No growth.
		No growth	100002436476	URINE MICROSCOPIC EXAMINATION: 3-4 leukocytes observed. CULTURE RESULT: No growth.
		No growth	100002436504	URINE MICROSCOPIC EXAMINATION: 10-15 leukocytes observed. CULTURE RESULT: No growth.
		No growth	100002436698	URINE MICROSCOPIC EXAMINATION: 10-15 leukocytes observed. CULTURE RESULT: No growth.
		No growth	100002436699	URINE MICROSCOPIC EXAMINATION: 10-15 leukocytes observed. CULTURE RESULT: No growth.
		No growth	100002436869	URINE MICROSCOPIC EXAMINATION: 3-4 leukocytes observed. CULTURE RESULT: No growth.
		No growth	100002436873	URINE MICROSCOPIC EXAMINATION: 2-3 leukocytes observed. CULTURE RESULT: No growth.
		No growth	100002436875	URINE MICROSCOPIC EXAMINATION: 2-3 leukocytes observed. CULTURE RESULT: No growth.
		No growth	100002437057	URINE MICROSCOPIC EXAMINATION: 2-3 leukocytes observed. CULTURE RESULT: No growth.
		No growth	100002437211	URINE MICROSCOPIC EXAMINATION: 4-5 leukocytes observed. CULTURE RESULT: No growth.
		No growth	100002437366	URINE MICROSCOPIC EXAMINATION: 2-3 leukocytes observed. CULTURE RESULT: No growth.
		No growth	100002437432	URINE MICROSCOPIC EXAMINATION: 2-3 leukocytes observed. CULTURE RESULT: No growth.
		No growth	100002437459	URINE MICROSCOPIC EXAMINATION: 5-6 leukocytes observed. CULTURE RESULT: No growth.
		No growth	100002437489	URINE MICROSCOPIC EXAMINATION: 2-3 leukocytes observed. CULTURE RESULT: No growth.
		No growth	100002437561	URINE MICROSCOPIC EXAMINATION: 2-3 leukocytes observed. CULTURE RESULT: No growth.
		No growth	100002437697	URINE MICROSCOPIC EXAMINATION: 2-3 leukocytes observed. CULTURE RESULT: No growth.
		No growth	100002438297	URINE MICROSCOPIC EXAMINATION: 3-4 leukocytes observed. CULTURE RESULT: No growth.
		No growth	100002438433	URINE MICROSCOPIC EXAMINATION: 3-4 leukocytes observed. CULTURE RESULT: No growth.
		No growth	100002438637	URINE MICROSCOPIC EXAMINATION: 2-3 leukocytes observed. CULTURE RESULT: No growth.
		No growth	100002438848	URINE MICROSCOPIC EXAMINATION: Nadir leukocytes observed. CULTURE RESULT: No growth.
		No growth	100002438856	URINE MICROSCOPIC EXAMINATION: 3-4 leukocytes observed. CULTURE RESULT: No growth.
		No growth	100002438893	URINE MICROSCOPIC EXAMINATION: 1-2 leukocytes observed. CULTURE RESULT: No growth.
		No growth	100002439070	URINE MICROSCOPIC EXAMINATION: 6-7 leukocytes observed. CULTURE RESULT: No growth.
		No growth	100002439114	URINE MICROSCOPIC EXAMINATION: 2-3 leukocytes observed. CULTURE RESULT: No growth.
		No growth	100002439237	URINE MICROSCOPIC EXAMINATION: 15-20 leukocytes observed. CULTURE RESULT: No growth.
		No growth	100002439239	İDRAR DİREKT MİKROSKOBİK İNCELEME: 2-3 leukocytes observed. CULTURE RESULT: No growth.
		No growth	100002439428	URINE MICROSCOPIC EXAMINATION: 4-5 leukocytes observed. CULTURE RESULT: No growth.
		No growth	100002439491	URINE MICROSCOPIC EXAMINATION: 1-2 leukocytes observed. CULTURE RESULT: No growth.
		No growth	100002439496	URINE MICROSCOPIC EXAMINATION: 1-2 leukocytes observed. CULTURE RESULT: No growth.
		No growth	100002439498	URINE MICROSCOPIC EXAMINATION: 5-6 leukocytes observed. CULTURE RESULT: No growth.
		No growth	100002439504	URINE MICROSCOPIC EXAMINATION: 2-3 leukocytes observed. CULTURE RESULT: No growth.
		No growth	100002439539	URINE MICROSCOPIC EXAMINATION: Nadir leukocytes observed. CULTURE RESULT: No growth.
		No growth	100002439918	URINE MICROSCOPIC EXAMINATION: 1-2 leukocytes observed. CULTURE RESULT: No growth.
		No growth	100002439935	URINE MICROSCOPIC EXAMINATION: 7-8 leukocytes observed. CULTURE RESULT: No growth.
		No growth	100002440300	URINE MICROSCOPIC EXAMINATION:2-3 leukocytes observed. CULTURE RESULT: No growth.
		No growth	100002440354	URINE MICROSCOPIC EXAMINATION: 2-3 leukocytes observed. CULTURE RESULT: No growth.
		No growth	100002440415	URINE MICROSCOPIC EXAMINATION: 2-3 leukocytes observed. CULTURE RESULT: No growth.
		No growth	100002440445	URINE MICROSCOPIC EXAMINATION: 2-3 leukocytes observed. CULTURE RESULT: No growth.
		No growth	100002440488	URINE MICROSCOPIC EXAMINATION: 2-3 leukocytes observed. CULTURE RESULT: No growth.
		No growth	100002440560	URINE MICROSCOPIC EXAMINATION:5-6 leukocytes observed. CULTURE RESULT: No growth.
		No growth	100002440813	URINE MICROSCOPIC EXAMINATION:10-15 leukocytes observed. CULTURE RESULT: No growth.
		No growth	100002440875	URINE MICROSCOPIC EXAMINATION: 1-2 leukocytes observed. CULTURE RESULT: No growth.
		No growth	100002440899	URINE MICROSCOPIC EXAMINATION: 3-4 leukocytes observed. CULTURE RESULT: No growth.
		No growth	100002440923	URINE MICROSCOPIC EXAMINATION: 2-3 leukocytes observed. CULTURE RESULT: No growth.
		No growth	100002440924	URINE MICROSCOPIC EXAMINATION:5-6 leukocytes observed. CULTURE RESULT: No growth.
		No growth	100002440928	URINE MICROSCOPIC EXAMINATION: 5-6 leukocytes observed. CULTURE RESULT: No growth.
		No growth	100002440929	URINE MICROSCOPIC EXAMINATION: 5-6 leukocytes observed. CULTURE RESULT: No growth.
		No growth	100002440933	URINE MICROSCOPIC EXAMINATION:5-6 leukocytes observed. CULTURE RESULT: No growth.
		No growth	100002440938	URINE MICROSCOPIC EXAMINATION: 1-2 leukocytes observed. CULTURE RESULT: No growth.
		No growth	100002441045	URINE MICROSCOPIC EXAMINATION: 1-2 leukocytes observed. CULTURE RESULT: No growth.
		No growth	100002441370	URINE MICROSCOPIC EXAMINATION: 4-5 leukocytes observed. CULTURE RESULT: No growth.
		No growth	100002441927	URINE MICROSCOPIC EXAMINATION: 4-6 leukocytes observed. CULTURE RESULT: No growth.
		No growth	100002442077	URINE MICROSCOPIC EXAMINATION: 5-6 leukocytes observed. CULTURE RESULT: No growth.
		No growth	100002442218	URINE MICROSCOPIC EXAMINATION: 4-5 leukocytes observed. CULTURE RESULT: No growth.
		No growth	100002442242	URINE MICROSCOPIC EXAMINATION: 3-4 leukocytes observed. CULTURE RESULT: No growth.
		No growth	100002442370	URINE MICROSCOPIC EXAMINATION: 2-3 leukocytes observed. CULTURE RESULT: No growth.
		No growth	100002442397	URINE MICROSCOPIC EXAMINATION: 1-2 leukocytes observed. CULTURE RESULT: No growth.
		No growth	100002442419	URINE MICROSCOPIC EXAMINATION: 10-15 leukocytes observed. CULTURE RESULT: No growth.
		No growth	100002442427	URINE MICROSCOPIC EXAMINATION: 1-2 leukocytes observed. CULTURE RESULT: No growth.
		No growth	100002442570	URINE MICROSCOPIC EXAMINATION: 7-8 leukocytes observed. CULTURE RESULT: No growth.
		No growth	100002442812	URINE MICROSCOPIC EXAMINATION: 1-2 leukocytes observed. CULTURE RESULT: No growth.
		No growth	100002442815	URINE MICROSCOPIC EXAMINATION: 2-3 leukocytes observed. CULTURE RESULT: No growth.
		No growth	100002442899	URINE MICROSCOPIC EXAMINATION: 1-2 leukocytes observed. CULTURE RESULT: No growth.
		No growth	100002443146	URINE MICROSCOPIC EXAMINATION: 1-2 leukocytes observed. CULTURE RESULT: No growth.
		No growth	100002443396	URINE MICROSCOPIC EXAMINATION: 3-4 leukocytes observed. CULTURE RESULT: No growth.
		No growth	100002443525	URINE MICROSCOPIC EXAMINATION: 1-2 leukocytes observed. CULTURE RESULT: No growth.
		No growth	100002443590	URINE MICROSCOPIC EXAMINATION: 2-3 leukocytes observed. CULTURE RESULT: No growth.
		No growth	100002443630	URINE MICROSCOPIC EXAMINATION: 7-8 leukocytes observed. CULTURE RESULT: No growth.
		No growth	100002443705	URINE MICROSCOPIC EXAMINATION: 20-25 leukocytes observed. CULTURE RESULT: No growth.
		No growth	100002443783	URINE MICROSCOPIC EXAMINATION: 2-3 leukocytes observed. CULTURE RESULT: No growth.
		No growth	100002443937	URINE MICROSCOPIC EXAMINATION: 1-2 leukocytes observed. CULTURE RESULT: No growth.
		No growth	100002444581	URINE MICROSCOPIC EXAMINATION: 3-4 leukocytes observed. CULTURE RESULT: No growth.
		No growth	100002444620	URINE MICROSCOPIC EXAMINATION: 2-3 leukocytes observed. CULTURE RESULT: No growth.
		No growth	100002444635	URINE MICROSCOPIC EXAMINATION: 1-2 leukocytes observed. CULTURE RESULT: No growth.
		No growth	100002444649	URINE MICROSCOPIC EXAMINATION: 1-2 leukocytes observed. CULTURE RESULT: No growth.
		No growth	100002444720	URINE MICROSCOPIC EXAMINATION: 3-4 leukocytes observed. CULTURE RESULT: No growth.
		No growth	100002444743	URINE MICROSCOPIC EXAMINATION: 25-30 leukocytes observed. CULTURE RESULT: No growth.
		No growth	100002444831	URINE MICROSCOPIC EXAMINATION: Nadir leukocytes observed. CULTURE RESULT: No growth.
		No growth	100002444919	URINE MICROSCOPIC EXAMINATION: 1-2 leukocytes observed. CULTURE RESULT: No growth.
		No growth	100002444935	URINE MICROSCOPIC EXAMINATION: 7-8 leukocytes observed. CULTURE RESULT: No growth.
		No growth	100002444973	URINE MICROSCOPIC EXAMINATION: 2-3 leukocytes observed. CULTURE RESULT: No growth.
		No growth	100002444984	URINE MICROSCOPIC EXAMINATION: 1-2 leukocytes observed. CULTURE RESULT: No growth.
		No growth	100002445003	URINE MICROSCOPIC EXAMINATION: 1-2 leukocytes observed. CULTURE RESULT: No growth.
		No growth	100002445015	URINE MICROSCOPIC EXAMINATION: 8-10 leukocytes observed. CULTURE RESULT: No growth.
		No growth	100002445033	URINE MICROSCOPIC EXAMINATION: 2-3 leukocytes observed. CULTURE RESULT: No growth.
		No growth	100002445153	URINE MICROSCOPIC EXAMINATION: 10-15 leukocytes observed. CULTURE RESULT: No growth.
		No growth	100002445164	URINE MICROSCOPIC EXAMINATION: 3-4 leukocytes observed. CULTURE RESULT: No growth.
		No growth	100002445173	URINE MICROSCOPIC EXAMINATION: 3-4 leukocytes observed. CULTURE RESULT: No growth.
		No growth	100002445272	URINE MICROSCOPIC EXAMINATION: 4-5 leukocytes observed. CULTURE RESULT: No growth.
		No growth	100002445437	URINE MICROSCOPIC EXAMINATION: Bol leukocytes observed. CULTURE RESULT: No growth.
		No growth	100002445815	URINE MICROSCOPIC EXAMINATION: 8-10 leukocytes observed. CULTURE RESULT: No growth.
		No growth	100002446066	URINE MICROSCOPIC EXAMINATION: 3-4 leukocytes observed. CULTURE RESULT: No growth.
		No growth	100002446072	URINE MICROSCOPIC EXAMINATION: 7-8 leukocytes observed. CULTURE RESULT: No growth.
		No growth	100002446091	URINE MICROSCOPIC EXAMINATION: Bol leukocytes observed. CULTURE RESULT: No growth.
		No growth	100002446122	URINE MICROSCOPIC EXAMINATION: 1-2 leukocytes observed. CULTURE RESULT: No growth.
		No growth	100002446143	URINE MICROSCOPIC EXAMINATION: 10-12 leukocytes observed. CULTURE RESULT: No growth.
		No growth	100002446180	URINE MICROSCOPIC EXAMINATION: 2-3 leukocytes observed. CULTURE RESULT: No growth.
		No growth	100002446359	URINE MICROSCOPIC EXAMINATION: 1-2 leukocytes observed. CULTURE RESULT: No growth.
		No growth	100002446499	URINE MICROSCOPIC EXAMINATION: 1-2 leukocytes observed. CULTURE RESULT: No growth.
		No growth	100002446534	URINE MICROSCOPIC EXAMINATION: 10-15 leukocytes observed. CULTURE RESULT: No growth.
		No growth	100002446622	URINE MICROSCOPIC EXAMINATION: 1-2 leukocytes observed. CULTURE RESULT: No growth.
		No growth	100002446778	URINE MICROSCOPIC EXAMINATION: 5-6 leukocytes observed. CULTURE RESULT: No growth.
		No growth	100002446781	URINE MICROSCOPIC EXAMINATION: 8-10 leukocytes observed. CULTURE RESULT: No growth.
		No growth	100002446814	URINE MICROSCOPIC EXAMINATION: 2-3 leukocytes observed. CULTURE RESULT: No growth.
		No growth	100002447428	URINE MICROSCOPIC EXAMINATION: 2-3 leukocytes observed. CULTURE RESULT: No growth.
		No growth	100002447432	URINE MICROSCOPIC EXAMINATION: 4-5 leukocytes observed. CULTURE RESULT: No growth.
		No growth	100002447600	URINE MICROSCOPIC EXAMINATION: 1-2 leukocytes observed. CULTURE RESULT: No growth.
		No growth	100002447613	URINE MICROSCOPIC EXAMINATION: 1-2 leukocytes observed. CULTURE RESULT: No growth.
		No growth	100002447653	URINE MICROSCOPIC EXAMINATION: 5-6 leukocytes observed. CULTURE RESULT: No growth.
		No growth	100002447658	URINE MICROSCOPIC EXAMINATION: 5-6 leukocytes observed. CULTURE RESULT: No growth.
		No growth	100002447797	URINE MICROSCOPIC EXAMINATION: 2-3 leukocytes observed. CULTURE RESULT: No growth.
		No growth	100002447981	URINE MICROSCOPIC EXAMINATION: 15-20 leukocytes observed. CULTURE RESULT: No growth.
		No growth	100002448074	URINE MICROSCOPIC EXAMINATION: 2-3 leukocytes observed. CULTURE RESULT: No growth.
		No growth	100002448485	URINE MICROSCOPIC EXAMINATION: Nadir leukocytes observed. CULTURE RESULT: No growth.
		No growth	100002448538	URINE MICROSCOPIC EXAMINATION: Bol leukocytes observed. CULTURE RESULT: No growth.
		No growth	100002448562	URINE MICROSCOPIC EXAMINATION: Nadir leukocytes observed. CULTURE RESULT: No growth.
		No growth	100002448612	URINE MICROSCOPIC EXAMINATION: 1-2 leukocytes observed. CULTURE RESULT: No growth.
		No growth	100002448703	URINE MICROSCOPIC EXAMINATION: 2-3 leukocytes observed. CULTURE RESULT: No growth.
		No growth	100002448714	URINE MICROSCOPIC EXAMINATION: 4-5 leukocytes observed. CULTURE RESULT: No growth.
		No growth	100002448751	URINE MICROSCOPIC EXAMINATION: 7-8 leukocytes observed. CULTURE RESULT: No growth.
		No growth	100002448915	URINE MICROSCOPIC EXAMINATION: 1-2 leukocytes observed. CULTURE RESULT: No growth.
		No growth	100002448975	URINE MICROSCOPIC EXAMINATION: 10-15 leukocytes observed. CULTURE RESULT: No growth.
		No growth	100002449189	URINE MICROSCOPIC EXAMINATION: 1-2 leukocytes observed. CULTURE RESULT: No growth.
		No growth	100002449234	URINE MICROSCOPIC EXAMINATION: 1-2 leukocytes observed. CULTURE RESULT: No growth.
		No growth	100002449274	URINE MICROSCOPIC EXAMINATION: 4-5 leukocytes observed. CULTURE RESULT: No growth.
		No growth	100002449667	URINE MICROSCOPIC EXAMINATION: 1-2 leukocytes observed. CULTURE RESULT: No growth.
		No growth	100002449673	URINE MICROSCOPIC EXAMINATION: Nadir leukocytes observed. CULTURE RESULT: No growth.
		No growth	100002449679	URINE MICROSCOPIC EXAMINATION: 2-3 leukocytes observed. CULTURE RESULT: No growth.
		No growth	100002449687	URINE MICROSCOPIC EXAMINATION: 2-3 leukocytes observed. CULTURE RESULT: No growth.
		No growth	100002449714	URINE MICROSCOPIC EXAMINATION: 7-8 leukocytes observed. CULTURE RESULT: No growth.
		No growth	100002449721	URINE MICROSCOPIC EXAMINATION: 10-15 leukocytes observed. CULTURE RESULT: No growth.
		No growth	100002449723	URINE MICROSCOPIC EXAMINATION: 35-40 leukocytes observed. CULTURE RESULT: No growth.
		No growth	100002449732	URINE MICROSCOPIC EXAMINATION: 5-6 leukocytes observed. CULTURE RESULT: No growth.
		No growth	100002449768	URINE MICROSCOPIC EXAMINATION: 3-4 leukocytes observed. CULTURE RESULT: No growth.
		No growth	100002449802	URINE MICROSCOPIC EXAMINATION: 5-6 leukocytes observed. CULTURE RESULT: No growth.
		No growth	100002449823	URINE MICROSCOPIC EXAMINATION: 8-10 leukocytes observed. CULTURE RESULT: No growth.
		No growth	100002450010	URINE MICROSCOPIC EXAMINATION: Bol leukocytes observed. CULTURE RESULT: No growth.
		No growth	100002450076	URINE MICROSCOPIC EXAMINATION: 3-4 leukocytes observed. CULTURE RESULT: No growth.
		No growth	100002450169	URINE MICROSCOPIC EXAMINATION: 5-6 leukocytes observed. CULTURE RESULT: No growth.
		No growth	100002450286	URINE MICROSCOPIC EXAMINATION: 1-2 leukocytes observed. CULTURE RESULT: No growth.
		No growth	100002450313	URINE MICROSCOPIC EXAMINATION: 4-5 leukocytes observed. CULTURE RESULT: No growth.
		No growth	100002450479	URINE MICROSCOPIC EXAMINATION: 1-2 leukocytes observed. CULTURE RESULT: No growth.
		No growth	100002450482	URINE MICROSCOPIC EXAMINATION: 8-10 leukocytes observed. CULTURE RESULT: No growth.
		No growth	100002450513	URINE MICROSCOPIC EXAMINATION: 3-4 leukocytes observed. CULTURE RESULT: No growth.
		No growth	100002450596	URINE MICROSCOPIC EXAMINATION: 1-2 leukocytes observed. CULTURE RESULT: No growth.
		No growth	100002450608	URINE MICROSCOPIC EXAMINATION: 25-30 leukocytes observed. CULTURE RESULT: No growth.
		No growth	100002450652	URINE MICROSCOPIC EXAMINATION: 1-2 leukocytes observed. CULTURE RESULT: No growth.
		No growth	100002450725	URINE MICROSCOPIC EXAMINATION: 3-4 leukocytes observed. CULTURE RESULT: No growth.
		No growth	100002451487	URINE MICROSCOPIC EXAMINATION: 2-3 leukocytes observed. CULTURE RESULT: No growth.
		No growth	100002451495	URINE MICROSCOPIC EXAMINATION: 15-20 leukocytes observed. CULTURE RESULT: No growth.
		No growth	100002451508	URINE MICROSCOPIC EXAMINATION: 8-10 leukocytes observed. CULTURE RESULT: No growth.
		No growth	100002451643	URINE MICROSCOPIC EXAMINATION: 7-8 leukocytes observed. CULTURE RESULT: No growth.
		No growth	100002451681	URINE MICROSCOPIC EXAMINATION: 3-4 leukocytes observed. CULTURE RESULT: No growth.
		No growth	100002451892	URINE MICROSCOPIC EXAMINATION: 1-2 leukocytes observed. CULTURE RESULT: No growth.
		No growth	100002452057	CULTURE RESULT: No growth.
		No growth	100002452134	URINE MICROSCOPIC EXAMINATION: 1-2 leukocytes observed. CULTURE RESULT: No growth.
		No growth	100002452419	URINE MICROSCOPIC EXAMINATION: 2-3 leukocytes observed. CULTURE RESULT: No growth.
		No growth	100002452734	URINE MICROSCOPIC EXAMINATION: 8-10 leukocytes observed. CULTURE RESULT: No growth.
		No growth	100002452827	URINE MICROSCOPIC EXAMINATION: 2-3 leukocytes observed. CULTURE RESULT: No growth.
		No growth	100002452843	URINE MICROSCOPIC EXAMINATION: Nadir leukocytes observed. CULTURE RESULT: No growth.
		No growth	100002453083	URINE MICROSCOPIC EXAMINATION: 1-2 leukocytes observed. CULTURE RESULT: No growth.
		No growth	100002453193	URINE MICROSCOPIC EXAMINATION: Bol leukocytes observed. CULTURE RESULT: No growth.
		No growth	100002453237	URINE MICROSCOPIC EXAMINATION: 3-4 leukocytes observed. CULTURE RESULT: No growth.
		No growth	100002453347	URINE MICROSCOPIC EXAMINATION: 4-5 leukocytes observed. CULTURE RESULT: No growth.
		No growth	100002453605	URINE MICROSCOPIC EXAMINATION: 2-3 leukocytes observed. CULTURE RESULT: No growth.
		No growth	100002453812	URINE MICROSCOPIC EXAMINATION: Bol leukocytes observed. CULTURE RESULT: No growth.
		No growth	100002453849	URINE MICROSCOPIC EXAMINATION: Bol leukocytes observed. CULTURE RESULT: No growth.
		No growth	100002454027	URINE MICROSCOPIC EXAMINATION: 2-3 leukocytes observed. CULTURE RESULT: No growth.
		No growth	100002454080	URINE MICROSCOPIC EXAMINATION: 2-3 leukocytes observed. CULTURE RESULT: No growth.
		No growth	100002454094	URINE MICROSCOPIC EXAMINATION: 2-3 leukocytes observed. CULTURE RESULT: No growth.
		No growth	100002454155	URINE MICROSCOPIC EXAMINATION: 1-2 leukocytes observed. CULTURE RESULT: No growth.
		No growth	100002454170	URINE MICROSCOPIC EXAMINATION: 2-3 leukocytes observed. CULTURE RESULT: No growth.
		No growth	100002454424	URINE MICROSCOPIC EXAMINATION: 2-3 leukocytes observed. CULTURE RESULT: No growth.
		No growth	100002454513	URINE MICROSCOPIC EXAMINATION: 4-5 leukocytes observed. CULTURE RESULT: No growth.
		No growth	100002454596	URINE MICROSCOPIC EXAMINATION: 1-2 leukocytes observed. CULTURE RESULT: No growth.
		No growth	100002454630	URINE MICROSCOPIC EXAMINATION: 2-3 leukocytes observed. CULTURE RESULT: No growth.
		No growth	100002454840	URINE MICROSCOPIC EXAMINATION: 1-2 leukocytes observed. CULTURE RESULT: No growth.
		No growth	100002454900	URINE MICROSCOPIC EXAMINATION: 1-2 leukocytes observed. CULTURE RESULT: No growth.
		No growth	100002454922	URINE MICROSCOPIC EXAMINATION: 5-6 leukocytes observed. CULTURE RESULT: No growth.
		No growth	100002454963	URINE MICROSCOPIC EXAMINATION: 1-2 leukocytes observed. CULTURE RESULT: No growth.
		No growth	100002455186	URINE MICROSCOPIC EXAMINATION: 1-2 leukocytes observed. CULTURE RESULT: No growth.
		No growth	100002455334	URINE MICROSCOPIC EXAMINATION: 6-7 leukocytes observed. CULTURE RESULT: No growth.
		No growth	100002455335	URINE MICROSCOPIC EXAMINATION: 1-2 leukocytes observed. CULTURE RESULT: No growth.
		No growth	100002455801	URINE MICROSCOPIC EXAMINATION: Nadir leukocytes observed. CULTURE RESULT: No growth.
		No growth	100002455816	URINE MICROSCOPIC EXAMINATION: 7-8 leukocytes observed. CULTURE RESULT: No growth.
		No growth	100002455922	URINE MICROSCOPIC EXAMINATION: 2-3 leukocytes observed. CULTURE RESULT: No growth.
		No growth	100002455988	URINE MICROSCOPIC EXAMINATION: 2-3 leukocytes observed. CULTURE RESULT: No growth.
		No growth	100002456250	URINE MICROSCOPIC EXAMINATION: 2-3 leukocytes observed. CULTURE RESULT: No growth.
		No growth	100002456261	URINE MICROSCOPIC EXAMINATION: 1-2 leukocytes observed. CULTURE RESULT: No growth.
		No growth	100002456370	URINE MICROSCOPIC EXAMINATION: 7-8 leukocytes observed. CULTURE RESULT: No growth.
		No growth	100002456519	URINE MICROSCOPIC EXAMINATION: 8-10 leukocytes observed. CULTURE RESULT: No growth.
		No growth	100002456631	URINE MICROSCOPIC EXAMINATION: 2-3 leukocytes observed. CULTURE RESULT: No growth.
		No growth	100002456646	URINE MICROSCOPIC EXAMINATION: 3-4 leukocytes observed. CULTURE RESULT: No growth.
		No growth	100002456708	URINE MICROSCOPIC EXAMINATION: 3-4 leukocytes observed. CULTURE RESULT: No growth.
		No growth	100002456916	URINE MICROSCOPIC EXAMINATION: 1-2 leukocytes observed. CULTURE RESULT: No growth.
		No growth	100002457294	URINE MICROSCOPIC EXAMINATION: 1-2 leukocytes observed. CULTURE RESULT: No growth.
		No growth	100002457333	URINE MICROSCOPIC EXAMINATION: 1-2 leukocytes observed. CULTURE RESULT: No growth.
		No growth	100002457696	URINE MICROSCOPIC EXAMINATION: 1-2 leukocytes observed. CULTURE RESULT: No growth.
		No growth	100002457737	URINE MICROSCOPIC EXAMINATION: Nadir leukocytes observed. CULTURE RESULT: No growth.
		No growth	100002458085	URINE MICROSCOPIC EXAMINATION: 15-20 leukocytes observed. CULTURE RESULT: No growth.
		No growth	100002458098	URINE MICROSCOPIC EXAMINATION: 2-3 leukocytes observed. CULTURE RESULT: No growth.
		No growth	100002458111	URINE MICROSCOPIC EXAMINATION: 5-6 leukocytes observed. CULTURE RESULT: No growth.
		No growth	100002458280	URINE MICROSCOPIC EXAMINATION: 10-15 leukocytes observed. CULTURE RESULT: No growth.
		No growth	100002458307	URINE MICROSCOPIC EXAMINATION: 7-8 leukocytes observed. CULTURE RESULT: No growth.
		No growth	100002458575	URINE MICROSCOPIC EXAMINATION: 8-10 leukocytes observed. CULTURE RESULT: No growth.
		No growth	100002458626	URINE MICROSCOPIC EXAMINATION: 2-3 leukocytes observed. CULTURE RESULT: No growth.
		No growth	100002458826	URINE MICROSCOPIC EXAMINATION: 1-2 leukocytes observed. CULTURE RESULT: No growth.
		No growth	100002458849	URINE MICROSCOPIC EXAMINATION: 2-3 leukocytes observed. CULTURE RESULT: No growth.
		No growth	100002459043	URINE MICROSCOPIC EXAMINATION: 1-2 leukocytes observed. CULTURE RESULT: No growth.
		No growth	100002459333	URINE MICROSCOPIC EXAMINATION: 4-5 leukocytes observed. CULTURE RESULT: No growth.
		No growth	100002459365	URINE MICROSCOPIC EXAMINATION: 2-3 leukocytes observed. CULTURE RESULT: No growth.
		No growth	100002459625	URINE MICROSCOPIC EXAMINATION: 3-4 leukocytes observed. CULTURE RESULT: No growth.
		No growth	100002459813	URINE MICROSCOPIC EXAMINATION: 1-2 leukocytes observed. CULTURE RESULT: No growth.
		No growth	100002460204	URINE MICROSCOPIC EXAMINATION: 5-6 leukocytes observed. CULTURE RESULT: No growth.
		No growth	100002460212	URINE MICROSCOPIC EXAMINATION: 1-2 leukocytes observed. CULTURE RESULT: No growth.
		No growth	100002460454	URINE MICROSCOPIC EXAMINATION: 1-2 leukocytes observed. CULTURE RESULT: No growth.
		No growth	100002460645	URINE MICROSCOPIC EXAMINATION: 8-10 leukocytes observed. CULTURE RESULT: No growth.
		No growth	100002460657	URINE MICROSCOPIC EXAMINATION: 1-2 leukocytes observed. CULTURE RESULT: No growth.
		No growth	100002460709	URINE MICROSCOPIC EXAMINATION: 1-2 leukocytes observed. CULTURE RESULT: No growth.
		No growth	100002460972	URINE MICROSCOPIC EXAMINATION: 2-3 leukocytes observed. CULTURE RESULT: No growth.
		No growth	100002461091	URINE MICROSCOPIC EXAMINATION: 2-3 leukocytes observed. CULTURE RESULT: No growth.
		No growth	100002461097	URINE MICROSCOPIC EXAMINATION: 2-3 leukocytes observed. CULTURE RESULT: No growth.
		No growth	100002461850	URINE MICROSCOPIC EXAMINATION: 2-3 leukocytes observed. CULTURE RESULT: No growth.
		No growth	100002461966	URINE MICROSCOPIC EXAMINATION: 3-4 leukocytes observed. CULTURE RESULT: No growth.
		No growth	100002461975	URINE MICROSCOPIC EXAMINATION: 3-4 leukocytes observed. CULTURE RESULT: No growth.
		No growth	100002462042	URINE MICROSCOPIC EXAMINATION: 7-8 leukocytes observed. CULTURE RESULT: No growth.
		No growth	100002462473	URINE MICROSCOPIC EXAMINATION: 3-4 leukocytes observed. CULTURE RESULT: No growth.
		No growth	100002462477	URINE MICROSCOPIC EXAMINATION: 1-2 leukocytes observed. CULTURE RESULT: No growth.
		No growth	100002462575	URINE MICROSCOPIC EXAMINATION: 1-2 leukocytes observed. CULTURE RESULT: No growth.
		No growth	100002462581	URINE MICROSCOPIC EXAMINATION: 1-2 leukocytes observed. CULTURE RESULT: No growth.
		No growth	100002462712	URINE MICROSCOPIC EXAMINATION: 1-2 leukocytes observed. CULTURE RESULT: No growth.
		No growth	100002462716	URINE MICROSCOPIC EXAMINATION: 2-3 leukocytes observed. CULTURE RESULT: No growth.
		No growth	100002462905	URINE MICROSCOPIC EXAMINATION: 1-2 leukocytes observed. CULTURE RESULT: No growth.
		No growth	100002462912	URINE MICROSCOPIC EXAMINATION: 2-3 leukocytes observed. CULTURE RESULT: No growth.
		No growth	100002463319	URINE MICROSCOPIC EXAMINATION: 30-35 leukocytes observed. CULTURE RESULT: No growth.
		No growth	100002463335	URINE MICROSCOPIC EXAMINATION: 2-3 leukocytes observed. CULTURE RESULT: No growth.
		No growth	100002463408	URINE MICROSCOPIC EXAMINATION: 7-8 leukocytes observed. CULTURE RESULT: No growth.
		No growth	100002463476	URINE MICROSCOPIC EXAMINATION: Nadir leukocytes observed. CULTURE RESULT: No growth.
		No growth	100002463561	URINE MICROSCOPIC EXAMINATION: 15-20 leukocytes observed. CULTURE RESULT: No growth.
		No growth	100002463628	URINE MICROSCOPIC EXAMINATION: 1-2 leukocytes observed. CULTURE RESULT: No growth.
		No growth	100002463645	URINE MICROSCOPIC EXAMINATION: 2-3 leukocytes observed. CULTURE RESULT: No growth.
		No growth	100002463744	URINE MICROSCOPIC EXAMINATION: 6-7 leukocytes observed. CULTURE RESULT: No growth.
		No growth	100002463794	URINE MICROSCOPIC EXAMINATION: 10-12 leukocytes observed. CULTURE RESULT: No growth.
		No growth	100002463884	URINE MICROSCOPIC EXAMINATION: Nadir leukocytes observed. CULTURE RESULT: No growth.
		No growth	100002463913	URINE MICROSCOPIC EXAMINATION: 1-2 leukocytes observed. CULTURE RESULT: No growth.
		No growth	100002463989	URINE MICROSCOPIC EXAMINATION: 3-4 leukocytes observed. CULTURE RESULT: No growth.
		No growth	100002463991	URINE MICROSCOPIC EXAMINATION: 4-5 leukocytes observed. CULTURE RESULT: No growth.
		No growth	100002464118	URINE MICROSCOPIC EXAMINATION: 3-4 leukocytes observed. CULTURE RESULT: No growth.
		No growth	100002464579	URINE MICROSCOPIC EXAMINATION: 1-2 leukocytes observed. CULTURE RESULT: No growth.
		No growth	100002464653	URINE MICROSCOPIC EXAMINATION: Nadir leukocytes observed. CULTURE RESULT: No growth.
		No growth	100002464664	URINE MICROSCOPIC EXAMINATION: 8-10 leukocytes observed. CULTURE RESULT: No growth.
		No growth	100002464701	URINE MICROSCOPIC EXAMINATION: 1-2 leukocytes observed. CULTURE RESULT: No growth.
		No growth	100002464769	URINE MICROSCOPIC EXAMINATION: 15-20 leukocytes observed. CULTURE RESULT: No growth.
		No growth	100002464846	URINE MICROSCOPIC EXAMINATION: 1-2 leukocytes observed. CULTURE RESULT: No growth.
		No growth	100002464861	URINE MICROSCOPIC EXAMINATION: 3-4 leukocytes observed. CULTURE RESULT: No growth.
		No growth	100002464898	URINE MICROSCOPIC EXAMINATION: 2-3 leukocytes observed. CULTURE RESULT: No growth.
		No growth	100002464901	URINE MICROSCOPIC EXAMINATION: 2-3 leukocytes observed. CULTURE RESULT: No growth.
		No growth	100002464940	URINE MICROSCOPIC EXAMINATION: 4-5 leukocytes observed. CULTURE RESULT: No growth.
		No growth	100002465004	URINE MICROSCOPIC EXAMINATION: 3-4 leukocytes observed. CULTURE RESULT: No growth.
		No growth	100002465071	URINE MICROSCOPIC EXAMINATION: 2-3 leukocytes observed. CULTURE RESULT: No growth.
		No growth	100002465074	URINE MICROSCOPIC EXAMINATION: 2-3 leukocytes observed. CULTURE RESULT: No growth.
		No growth	100002465259	URINE MICROSCOPIC EXAMINATION: 3-4 leukocytes observed. CULTURE RESULT: No growth.
		No growth	100002465355	URINE MICROSCOPIC EXAMINATION: 4-5 leukocytes observed. CULTURE RESULT: No growth.
		No growth	100002465438	URINE MICROSCOPIC EXAMINATION: 2-3 leukocytes observed. CULTURE RESULT: No growth.
		No growth	100002465592	URINE MICROSCOPIC EXAMINATION: 3-4 leukocytes observed. CULTURE RESULT: No growth.
		No growth	100002465710	URINE MICROSCOPIC EXAMINATION: 15-20 leukocytes observed. CULTURE RESULT: No growth.
		No growth	100002465742	URINE MICROSCOPIC EXAMINATION: 4-5 leukocytes observed. CULTURE RESULT: No growth.
		No growth	100002465828	URINE MICROSCOPIC EXAMINATION: 2-3 leukocytes observed. CULTURE RESULT: No growth.
		No growth	100002465844	URINE MICROSCOPIC EXAMINATION: 20-25 leukocytes observed. CULTURE RESULT: No growth.
		No growth	100002466037	URINE MICROSCOPIC EXAMINATION: 20-25 leukocytes observed. CULTURE RESULT: No growth.
		No growth	100002466138	URINE MICROSCOPIC EXAMINATION: 1-2 leukocytes observed. CULTURE RESULT: No growth.
		No growth	100002466150	URINE MICROSCOPIC EXAMINATION: 5-6 leukocytes observed. CULTURE RESULT: No growth.
		No growth	100002466197	URINE MICROSCOPIC EXAMINATION: 1-2 leukocytes observed. CULTURE RESULT: No growth.
		No growth	100002466282	URINE MICROSCOPIC EXAMINATION: 2-3 leukocytes observed. CULTURE RESULT: No growth.
		No growth	100002466313	URINE MICROSCOPIC EXAMINATION: 2-3 leukocytes observed. CULTURE RESULT: No growth.
		No growth	100002466348	URINE MICROSCOPIC EXAMINATION: 1-2 leukocytes observed. CULTURE RESULT: No growth.
		No growth	100002466352	URINE MICROSCOPIC EXAMINATION: 1-2 leukocytes observed. CULTURE RESULT: No growth.
		No growth	100002466400	URINE MICROSCOPIC EXAMINATION: 8-10 leukocytes observed. CULTURE RESULT: No growth.
		No growth	100002466883	URINE MICROSCOPIC EXAMINATION: 7-8 leukocytes observed. CULTURE RESULT: No growth.
		No growth	100002466910	URINE MICROSCOPIC EXAMINATION: 5-6 leukocytes observed. CULTURE RESULT: No growth.
		No growth	100002467102	URINE MICROSCOPIC EXAMINATION: 1-2 leukocytes observed. CULTURE RESULT: No growth.
		No growth	100002467104	URINE MICROSCOPIC EXAMINATION: 1-2 leukocytes observed. CULTURE RESULT: No growth.
		No growth	100002467123	URINE MICROSCOPIC EXAMINATION: 2-3 leukocytes observed. CULTURE RESULT: No growth.
		No growth	100002467174	URINE MICROSCOPIC EXAMINATION: 3-4 leukocytes observed. CULTURE RESULT: No growth.
		No growth	100002467266	URINE MICROSCOPIC EXAMINATION: 2-3 leukocytes observed. CULTURE RESULT: No growth.
		No growth	100002467279	URINE MICROSCOPIC EXAMINATION: 8-10 leukocytes observed. CULTURE RESULT: No growth.
		No growth	100002467384	URINE MICROSCOPIC EXAMINATION: 3-4 leukocytes observed. CULTURE RESULT: No growth.
		No growth	100002467486	URINE MICROSCOPIC EXAMINATION: Nadir leukocytes observed. CULTURE RESULT: No growth.
		No growth	100002467567	URINE MICROSCOPIC EXAMINATION: 2-3 leukocytes observed. CULTURE RESULT: No growth.
		No growth	100002467594	URINE MICROSCOPIC EXAMINATION: 1-2 leukocytes observed. CULTURE RESULT: No growth.
		No growth	100002467888	URINE MICROSCOPIC EXAMINATION: 4-5 leukocytes observed. CULTURE RESULT: No growth.
		No growth	100002468198	URINE MICROSCOPIC EXAMINATION: 3-4 leukocytes observed. CULTURE RESULT: No growth.
		No growth	100002468255	URINE MICROSCOPIC EXAMINATION: 2-3 leukocytes observed. CULTURE RESULT: No growth.
		No growth	100002468491	URINE MICROSCOPIC EXAMINATION: 3-4 leukocytes observed. CULTURE RESULT: No growth.
		No growth	100002468579	URINE MICROSCOPIC EXAMINATION: 2-3 leukocytes observed. CULTURE RESULT: No growth.
		No growth	100002468693	URINE MICROSCOPIC EXAMINATION: 4-5 leukocytes observed. CULTURE RESULT: No growth.
		No growth	100002468783	URINE MICROSCOPIC EXAMINATION: 2-3 leukocytes observed. CULTURE RESULT: No growth.
		No growth	100002468833	URINE MICROSCOPIC EXAMINATION: 1-2 leukocytes observed. CULTURE RESULT: No growth.
		No growth	100002468892	URINE MICROSCOPIC EXAMINATION: 1-2 leukocytes observed. CULTURE RESULT: No growth.
		No growth	100002468939	URINE MICROSCOPIC EXAMINATION: 7-8 leukocytes observed. CULTURE RESULT: No growth.
		No growth	100002469042	URINE MICROSCOPIC EXAMINATION: 2-3 leukocytes observed. CULTURE RESULT: No growth.
		No growth	100002469169	URINE MICROSCOPIC EXAMINATION: 2-3 leukocytes observed. CULTURE RESULT: No growth.
		No growth	100002469240	URINE MICROSCOPIC EXAMINATION: 2-3 leukocytes observed. CULTURE RESULT: No growth.
		No growth	100002469281	URINE MICROSCOPIC EXAMINATION: 2-3 leukocytes observed. CULTURE RESULT: No growth.
		No growth	100002469424	URINE MICROSCOPIC EXAMINATION: 2-3 leukocytes observed. CULTURE RESULT: No growth.
		No growth	100002469501	URINE MICROSCOPIC EXAMINATION: 8-10 leukocytes observed. CULTURE RESULT: No growth.
		No growth	100002469655	URINE MICROSCOPIC EXAMINATION: 15-20 leukocytes observed. CULTURE RESULT: No growth.
		No growth	100002469759	URINE MICROSCOPIC EXAMINATION: 3-4 leukocytes observed. CULTURE RESULT: No growth.
		No growth	100002469771	URINE MICROSCOPIC EXAMINATION: 10-15 leukocytes observed. CULTURE RESULT: No growth.
		No growth	100002469788	URINE MICROSCOPIC EXAMINATION: 7-8 leukocytes observed. CULTURE RESULT: No growth.
		No growth	100002469896	URINE MICROSCOPIC EXAMINATION: 2-3 leukocytes observed. CULTURE RESULT: No growth.
		No growth	100002469927	URINE MICROSCOPIC EXAMINATION: 3-4 leukocytes observed. CULTURE RESULT: No growth.
		No growth	100002470111	URINE MICROSCOPIC EXAMINATION: 1-2 leukocytes observed. CULTURE RESULT: No growth.
		No growth	100002470238	URINE MICROSCOPIC EXAMINATION: 3-4 leukocytes observed. CULTURE RESULT: No growth.
		No growth	100002470288	URINE MICROSCOPIC EXAMINATION: 2-3 leukocytes observed. CULTURE RESULT: No growth.
		No growth	100002470335	URINE MICROSCOPIC EXAMINATION: Bol leukocytes observed. CULTURE RESULT: No growth.
		No growth	100002470548	URINE MICROSCOPIC EXAMINATION: 7-8 leukocytes observed. CULTURE RESULT: No growth.
		No growth	100002470557	URINE MICROSCOPIC EXAMINATION: 2-3 leukocytes observed. CULTURE RESULT: No growth.
		No growth	100002470661	URINE MICROSCOPIC EXAMINATION: 10-15 leukocytes observed. CULTURE RESULT: No growth.
		No growth	100002470710	URINE MICROSCOPIC EXAMINATION: 3-4 leukocytes observed. CULTURE RESULT: No growth.
		No growth	100002470727	URINE MICROSCOPIC EXAMINATION: 2-3 leukocytes observed. CULTURE RESULT: No growth.
		No growth	100002470787	URINE MICROSCOPIC EXAMINATION: 6-7 leukocytes observed. CULTURE RESULT: No growth.
		No growth	100002470820	URINE MICROSCOPIC EXAMINATION: 4-5 leukocytes observed. CULTURE RESULT: No growth.
		No growth	100002470862	URINE MICROSCOPIC EXAMINATION: 2-3 leukocytes observed. CULTURE RESULT: No growth.
		No growth	100002470878	URINE MICROSCOPIC EXAMINATION: 3-4 leukocytes observed. CULTURE RESULT: No growth.
		No growth	100002470924	URINE MICROSCOPIC EXAMINATION: 1-2 leukocytes observed. CULTURE RESULT: No growth.
		No growth	100002471068	URINE MICROSCOPIC EXAMINATION: 2-3 leukocytes observed. CULTURE RESULT: No growth.
		No growth	100002471147	URINE MICROSCOPIC EXAMINATION: 7-8 leukocytes observed. CULTURE RESULT: No growth.
		No growth	100002471218	URINE MICROSCOPIC EXAMINATION: 1-2 leukocytes observed. CULTURE RESULT: No growth.
		No growth	100002471231	URINE MICROSCOPIC EXAMINATION: Bol leukocytes observed. CULTURE RESULT: No growth.
		No growth	100002471352	URINE MICROSCOPIC EXAMINATION: 1-2 leukocytes observed. CULTURE RESULT: No growth.
		No growth	100002471433	URINE MICROSCOPIC EXAMINATION: 2-3 leukocytes observed. CULTURE RESULT: No growth.
		No growth	100002471467	URINE MICROSCOPIC EXAMINATION: 3-4 leukocytes observed. CULTURE RESULT: No growth.
		No growth	100002471630	URINE MICROSCOPIC EXAMINATION: Nadir leukocytes observed. CULTURE RESULT: No growth.
		No growth	100002471658	URINE MICROSCOPIC EXAMINATION: 3-4 leukocytes observed. CULTURE RESULT: No growth.
		No growth	100002471815	URINE MICROSCOPIC EXAMINATION: 2-3 leukocytes observed. CULTURE RESULT: No growth.
		No growth	100002471855	URINE MICROSCOPIC EXAMINATION: 1-2 leukocytes observed. CULTURE RESULT: No growth.
		No growth	100002471858	URINE MICROSCOPIC EXAMINATION: 1-2 leukocytes observed. CULTURE RESULT: No growth.
		No growth	100002472032	URINE MICROSCOPIC EXAMINATION: 8-10 leukocytes observed. CULTURE RESULT: No growth.
		No growth	100002472090	URINE MICROSCOPIC EXAMINATION: 6-7 leukocytes observed. CULTURE RESULT: No growth.
		No growth	100002472111	URINE MICROSCOPIC EXAMINATION: 15-20 leukocytes observed. CULTURE RESULT: No growth.
		No growth	100002472120	URINE MICROSCOPIC EXAMINATION: 1-2 leukocytes observed. CULTURE RESULT: No growth.
		No growth	100002472220	URINE MICROSCOPIC EXAMINATION: 7-8 leukocytes observed. CULTURE RESULT: No growth.
		No growth	100002472256	URINE MICROSCOPIC EXAMINATION: 1-2 leukocytes observed. CULTURE RESULT: No growth.
		No growth	100002472314	URINE MICROSCOPIC EXAMINATION: 1-2 leukocytes observed. CULTURE RESULT: No growth.
		No growth	100002472541	URINE MICROSCOPIC EXAMINATION: 20-25 leukocytes observed. CULTURE RESULT: No growth.
		No growth	100002472556	URINE MICROSCOPIC EXAMINATION: 20-25 leukocytes observed. CULTURE RESULT: No growth.
		No growth	100002472623	URINE MICROSCOPIC EXAMINATION: 2-3 leukocytes observed. CULTURE RESULT: No growth.
		No growth	100002472643	URINE MICROSCOPIC EXAMINATION: 10-15 leukocytes observed. CULTURE RESULT: No growth.
		No growth	100002472644	URINE MICROSCOPIC EXAMINATION: 7-8 leukocytes observed. CULTURE RESULT: No growth.
		No growth	100002472769	URINE MICROSCOPIC EXAMINATION: Nadir leukocytes observed. CULTURE RESULT: No growth.
		No growth	100002472928	URINE MICROSCOPIC EXAMINATION: 5-6 leukocytes observed. CULTURE RESULT: No growth.
		No growth	100002472934	URINE MICROSCOPIC EXAMINATION: 2-3 leukocytes observed. CULTURE RESULT: No growth.
		No growth	100002473075	URINE MICROSCOPIC EXAMINATION: 4-5 leukocytes observed. CULTURE RESULT: No growth.
		No growth	100002473425	URINE MICROSCOPIC EXAMINATION: Nadir leukocytes observed. CULTURE RESULT: No growth.
		No growth	100002473438	URINE MICROSCOPIC EXAMINATION: 1-2 leukocytes observed. CULTURE RESULT: No growth.
		No growth	100002473617	URINE MICROSCOPIC EXAMINATION: Nadir leukocytes observed. CULTURE RESULT: No growth.
		No growth	100002473649	URINE MICROSCOPIC EXAMINATION: 1-2 leukocytes observed. CULTURE RESULT: No growth.
		No growth	100002473769	URINE MICROSCOPIC EXAMINATION: 7-8 leukocytes observed. CULTURE RESULT: No growth.
		No growth	100002473784	URINE MICROSCOPIC EXAMINATION: 5-6 leukocytes observed. CULTURE RESULT: No growth.
		No growth	100002474128	URINE MICROSCOPIC EXAMINATION: 1-2 leukocytes observed. CULTURE RESULT: No growth.
		No growth	100002474264	URINE MICROSCOPIC EXAMINATION: 5-6 leukocytes observed. CULTURE RESULT: No growth.
		No growth	100002474850	URINE MICROSCOPIC EXAMINATION: 2-3 leukocytes observed. CULTURE RESULT: No growth.
		No growth	100002475075	URINE MICROSCOPIC EXAMINATION: 10-15 leukocytes observed. CULTURE RESULT: No growth.
		No growth	100002475078	URINE MICROSCOPIC EXAMINATION: 2-3 leukocytes observed. CULTURE RESULT: No growth.
		No growth	100002475111	URINE MICROSCOPIC EXAMINATION: 6-7 leukocytes observed. CULTURE RESULT: No growth.
		No growth	100002475153	URINE MICROSCOPIC EXAMINATION: 2-3 leukocytes observed. CULTURE RESULT: No growth.
		No growth	100002475160	URINE MICROSCOPIC EXAMINATION: 3-4 leukocytes observed. CULTURE RESULT: No growth.
		No growth	100002475669	URINE MICROSCOPIC EXAMINATION: 8-10 leukocytes observed. CULTURE RESULT: No growth.
		No growth	100002475742	URINE MICROSCOPIC EXAMINATION: 8-10 leukocytes observed. CULTURE RESULT: No growth.
		No growth	100002475750	URINE MICROSCOPIC EXAMINATION: 2-3 leukocytes observed. CULTURE RESULT: No growth.
		No growth	100002475840	URINE MICROSCOPIC EXAMINATION: 1-2 leukocytes observed. CULTURE RESULT: No growth.
		No growth	100002475988	URINE MICROSCOPIC EXAMINATION: 2-3 leukocytes observed. CULTURE RESULT: No growth.
		No growth	100002476143	URINE MICROSCOPIC EXAMINATION: 3-4 leukocytes observed. CULTURE RESULT: No growth.
		No growth	100002476195	URINE MICROSCOPIC EXAMINATION: 5-6 leukocytes observed. CULTURE RESULT: No growth.
		No growth	100002476198	URINE MICROSCOPIC EXAMINATION: 2-3 leukocytes observed. CULTURE RESULT: No growth.
		No growth	100002476229	URINE MICROSCOPIC EXAMINATION: 3-4 leukocytes observed. CULTURE RESULT: No growth.
		No growth	100002476396	URINE MICROSCOPIC EXAMINATION: 1-2 leukocytes observed. CULTURE RESULT: No growth.
		No growth	100002476402	URINE MICROSCOPIC EXAMINATION: 3-4 leukocytes observed. CULTURE RESULT: No growth.
		No growth	100002476628	URINE MICROSCOPIC EXAMINATION: 3-4 leukocytes observed. CULTURE RESULT: No growth.
		No growth	100002476644	URINE MICROSCOPIC EXAMINATION: 5-6 leukocytes observed. CULTURE RESULT: No growth.
		No growth	100002476743	URINE MICROSCOPIC EXAMINATION: 8-10 leukocytes observed. CULTURE RESULT: No growth.
		No growth	100002477108	URINE MICROSCOPIC EXAMINATION: 3-4 leukocytes observed. CULTURE RESULT: No growth.
		No growth	100002477194	URINE MICROSCOPIC EXAMINATION: 1-2 leukocytes observed. CULTURE RESULT: No growth.
		No growth	100002477198	URINE MICROSCOPIC EXAMINATION: 3-4 leukocytes observed. CULTURE RESULT: No growth.
		No growth	100002477209	URINE MICROSCOPIC EXAMINATION: 4-5 leukocytes observed. CULTURE RESULT: No growth.
		No growth	100002477248	URINE MICROSCOPIC EXAMINATION: 2-3 leukocytes observed. CULTURE RESULT: No growth.
		No growth	100002477626	URINE MICROSCOPIC EXAMINATION: 2-3 leukocytes observed. CULTURE RESULT: No growth.
		No growth	100002477669	URINE MICROSCOPIC EXAMINATION: 10-15 leukocytes observed. CULTURE RESULT: No growth.
		No growth	100002478092	URINE MICROSCOPIC EXAMINATION: 2-3 leukocytes observed. CULTURE RESULT: No growth.
		No growth	100002478446	URINE MICROSCOPIC EXAMINATION: 4-5 leukocytes observed. CULTURE RESULT: No growth.
		No growth	100002478519	URINE MICROSCOPIC EXAMINATION: 4-5 leukocytes observed. CULTURE RESULT: No growth.
		No growth	100002478561	URINE MICROSCOPIC EXAMINATION: 2-3 leukocytes observed. CULTURE RESULT: No growth.
		No growth	100002478752	URINE MICROSCOPIC EXAMINATION: 8-10 leukocytes observed. CULTURE RESULT: No growth.
		No growth	100002479018	URINE MICROSCOPIC EXAMINATION: 1-2 leukocytes observed. CULTURE RESULT: No growth.
		No growth	100002479039	URINE MICROSCOPIC EXAMINATION: 1-2 leukocytes observed. CULTURE RESULT: No growth.
		No growth	100002479208	URINE MICROSCOPIC EXAMINATION: 2-3 leukocytes observed. CULTURE RESULT: No growth.
		No growth	100002479233	URINE MICROSCOPIC EXAMINATION: 2-3 leukocytes observed. CULTURE RESULT: No growth.
		No growth	100002479423	URINE MICROSCOPIC EXAMINATION: 1-2 leukocytes observed. CULTURE RESULT: No growth.
		No growth	100002479758	URINE MICROSCOPIC EXAMINATION: 4-5 leukocytes observed. CULTURE RESULT: No growth.
		No growth	100002480164	URINE MICROSCOPIC EXAMINATION: 2-3 leukocytes observed. CULTURE RESULT: No growth.
		No growth	100002480380	URINE MICROSCOPIC EXAMINATION: Bol leukocytes observed. CULTURE RESULT: No growth.
		No growth	100002480406	URINE MICROSCOPIC EXAMINATION: 8-10 leukocytes observed. CULTURE RESULT: No growth.
		No growth	100002480508	URINE MICROSCOPIC EXAMINATION: 1-2 leukocytes observed. CULTURE RESULT: No growth.
		No growth	100002480550	URINE MICROSCOPIC EXAMINATION: 2-3 leukocytes observed. CULTURE RESULT: No growth.
		No growth	100002480617	URINE MICROSCOPIC EXAMINATION: Nadir leukocytes observed. CULTURE RESULT: No growth.
		No growth	100002480645	URINE MICROSCOPIC EXAMINATION: Nadir leukocytes observed. CULTURE RESULT: No growth.
		No growth	100002480675	URINE MICROSCOPIC EXAMINATION: 15-20 leukocytes observed. CULTURE RESULT: No growth.
		No growth	100002480816	URINE MICROSCOPIC EXAMINATION: 15-20 leukocytes observed. CULTURE RESULT: No growth.
		No growth	100002480920	URINE MICROSCOPIC EXAMINATION: 3-4 leukocytes observed. CULTURE RESULT: No growth.
		No growth	100002481123	URINE MICROSCOPIC EXAMINATION: 2-3 leukocytes observed. CULTURE RESULT: No growth.
		No growth	100002481385	URINE MICROSCOPIC EXAMINATION: 1-2 leukocytes observed. CULTURE RESULT: No growth.
		No growth	100002481567	URINE MICROSCOPIC EXAMINATION: 1-2 leukocytes observed. CULTURE RESULT: No growth.
		No growth	100002481643	URINE MICROSCOPIC EXAMINATION: 2-3 leukocytes observed. CULTURE RESULT: No growth.
		No growth	100002481685	URINE MICROSCOPIC EXAMINATION: 1-2 leukocytes observed. CULTURE RESULT: No growth.
		No growth	100002481832	URINE MICROSCOPIC EXAMINATION: 2-3 leukocytes observed. CULTURE RESULT: No growth.
		No growth	100002481836	URINE MICROSCOPIC EXAMINATION: Bol leukocytes observed. CULTURE RESULT: No growth.
		No growth	100002481998	URINE MICROSCOPIC EXAMINATION: 1-2 leukocytes observed. CULTURE RESULT: No growth.
		No growth	100002482324	URINE MICROSCOPIC EXAMINATION: Bol leukocytes observed. CULTURE RESULT: No growth.
		No growth	100002482651	URINE MICROSCOPIC EXAMINATION: 2-3 leukocytes observed. CULTURE RESULT: No growth.
		No growth	100002482978	URINE MICROSCOPIC EXAMINATION: 2-3 leukocytes observed. CULTURE RESULT: No growth.
		No growth	100002483243	URINE MICROSCOPIC EXAMINATION: 4-5 leukocytes observed. CULTURE RESULT: No growth.
		No growth	100002483321	URINE MICROSCOPIC EXAMINATION: 1-2 leukocytes observed. CULTURE RESULT: No growth.
		No growth	100002483626	URINE MICROSCOPIC EXAMINATION: 4-5 leukocytes observed. CULTURE RESULT: No growth.
		No growth	100002483726	URINE MICROSCOPIC EXAMINATION: 3-4 leukocytes observed. CULTURE RESULT: No growth.
		No growth	100002483793	URINE MICROSCOPIC EXAMINATION: 3-4 leukocytes observed. CULTURE RESULT: No growth.
		No growth	100002483821	URINE MICROSCOPIC EXAMINATION: 2-3 leukocytes observed. CULTURE RESULT: No growth.
		No growth	100002483830	URINE MICROSCOPIC EXAMINATION: 1-2 leukocytes observed. CULTURE RESULT: No growth.
		No growth	100002483912	URINE MICROSCOPIC EXAMINATION: 2-3 leukocytes observed. CULTURE RESULT: No growth.
		No growth	100002483945	URINE MICROSCOPIC EXAMINATION: 3-4 leukocytes observed. CULTURE RESULT: No growth.
		No growth	100002484103	URINE MICROSCOPIC EXAMINATION: 5-6 leukocytes observed. CULTURE RESULT: No growth.
		No growth	100002484104	URINE MICROSCOPIC EXAMINATION: 2-3 leukocytes observed. CULTURE RESULT: No growth.
		No growth	100002484164	URINE MICROSCOPIC EXAMINATION: 5-6 leukocytes observed. CULTURE RESULT: No growth.
		No growth	100002484769	URINE MICROSCOPIC EXAMINATION: 10-15 leukocytes observed. CULTURE RESULT: No growth.
		No growth	100002484865	URINE MICROSCOPIC EXAMINATION: 2-3 leukocytes observed. CULTURE RESULT: No growth.
		No growth	100002485184	URINE MICROSCOPIC EXAMINATION: 10-15 leukocytes observed. CULTURE RESULT: No growth.
		No growth	100002485233	URINE MICROSCOPIC EXAMINATION: 1-2 leukocytes observed. CULTURE RESULT: No growth.
		No growth	100002485514	URINE MICROSCOPIC EXAMINATION: 7-8 leukocytes observed. CULTURE RESULT: No growth.
		No growth	100002485574	URINE MICROSCOPIC EXAMINATION: 3-4 leukocytes observed. CULTURE RESULT: No growth.
		No growth	100002485728	URINE MICROSCOPIC EXAMINATION: 1-2 leukocytes observed. CULTURE RESULT: No growth.
		No growth	100002485766	URINE MICROSCOPIC EXAMINATION: 2-3 leukocytes observed. CULTURE RESULT: No growth.
		No growth	100002485767	URINE MICROSCOPIC EXAMINATION: 1-2 leukocytes observed. CULTURE RESULT: No growth.
		No growth	100002485818	URINE MICROSCOPIC EXAMINATION: 3-4 leukocytes observed. CULTURE RESULT: No growth.
		No growth	100002485868	URINE MICROSCOPIC EXAMINATION: 3-4 leukocytes observed. CULTURE RESULT: No growth.
		No growth	100002485960	URINE MICROSCOPIC EXAMINATION: 7-8 leukocytes observed. CULTURE RESULT: No growth.
		No growth	100002486120	URINE MICROSCOPIC EXAMINATION: 3-4 leukocytes observed. CULTURE RESULT: No growth.
		No growth	100002486697	URINE MICROSCOPIC EXAMINATION: 2-3 leukocytes observed. CULTURE RESULT: No growth.
		No growth	100002486723	URINE MICROSCOPIC EXAMINATION: 2-3 leukocytes observed. CULTURE RESULT: No growth.
		No growth	100002486916	URINE MICROSCOPIC EXAMINATION: 3-4 leukocytes observed. CULTURE RESULT: No growth.
		No growth	100002487065	URINE MICROSCOPIC EXAMINATION: 15-20 leukocytes observed. CULTURE RESULT: No growth.
		No growth	100002487067	URINE MICROSCOPIC EXAMINATION: 1-2 leukocytes observed. CULTURE RESULT: No growth.
		No growth	100002487186	URINE MICROSCOPIC EXAMINATION: 1-2 leukocytes observed. CULTURE RESULT: No growth.
		No growth	100002487188	URINE MICROSCOPIC EXAMINATION: 2-3 leukocytes observed. CULTURE RESULT: No growth.
		No growth	100002487274	URINE MICROSCOPIC EXAMINATION: 2-3 leukocytes observed. CULTURE RESULT: No growth.
		No growth	100002487371	URINE MICROSCOPIC EXAMINATION: 2-3 leukocytes observed. CULTURE RESULT: No growth.
		No growth	100002487412	URINE MICROSCOPIC EXAMINATION: 15-20 leukocytes observed. CULTURE RESULT: No growth.
		No growth	100002487424	URINE MICROSCOPIC EXAMINATION: 2-3 leukocytes observed. CULTURE RESULT: No growth.
		No growth	100002487440	URINE MICROSCOPIC EXAMINATION: 2-3 leukocytes observed. CULTURE RESULT: No growth.
		No growth	100002487525	URINE MICROSCOPIC EXAMINATION: 3-4 leukocytes observed. CULTURE RESULT: No growth.
		No growth	100002487623	URINE MICROSCOPIC EXAMINATION: 6-8 leukocytes observed. CULTURE RESULT: No growth.
		No growth	100002487739	URINE MICROSCOPIC EXAMINATION: Bol leukocytes observed. CULTURE RESULT: No growth.
		No growth	100002487785	URINE MICROSCOPIC EXAMINATION: 4-5 leukocytes observed. CULTURE RESULT: No growth.
		No growth	100002488027	URINE MICROSCOPIC EXAMINATION: 1-2 leukocytes observed. CULTURE RESULT: No growth.
		No growth	100002488088	URINE MICROSCOPIC EXAMINATION: 3-4 leukocytes observed. CULTURE RESULT: No growth.
		No growth	100002488167	URINE MICROSCOPIC EXAMINATION: 2-3 leukocytes observed. CULTURE RESULT: No growth.
		No growth	100002488199	URINE MICROSCOPIC EXAMINATION: 3-4 leukocytes observed. CULTURE RESULT: No growth.
		No growth	100002488371	URINE MICROSCOPIC EXAMINATION: 3-4 leukocytes observed. CULTURE RESULT: No growth.
		No growth	100002488391	URINE MICROSCOPIC EXAMINATION: 6-7 leukocytes observed. CULTURE RESULT: No growth.
		No growth	100002488521	URINE MICROSCOPIC EXAMINATION: 10-15 leukocytes observed. CULTURE RESULT: No growth.
		No growth	100002488553	URINE MICROSCOPIC EXAMINATION: 5-6 leukocytes observed. CULTURE RESULT: No growth.
		No growth	100002488727	URINE MICROSCOPIC EXAMINATION: 3-4 leukocytes observed. CULTURE RESULT: No growth.
		No growth	100002488827	URINE MICROSCOPIC EXAMINATION: 3-4 leukocytes observed. CULTURE RESULT: No growth.
		No growth	100002488840	URINE MICROSCOPIC EXAMINATION: 5-6 leukocytes observed. CULTURE RESULT: No growth.
		No growth	100002488904	URINE MICROSCOPIC EXAMINATION: 1-2 leukocytes observed. CULTURE RESULT: No growth.
		No growth	100002489212	URINE MICROSCOPIC EXAMINATION: 3-4 leukocytes observed. CULTURE RESULT: No growth.
		No growth	100002489215	URINE MICROSCOPIC EXAMINATION: 2-3 leukocytes observed. CULTURE RESULT: No growth.
		No growth	100002489236	URINE MICROSCOPIC EXAMINATION: 3-4 leukocytes observed. CULTURE RESULT: No growth.
		No growth	100002489367	URINE MICROSCOPIC EXAMINATION: 5-6 leukocytes observed. CULTURE RESULT: No growth.
		No growth	100002489421	URINE MICROSCOPIC EXAMINATION: 4-5 leukocytes observed. CULTURE RESULT: No growth.
		No growth	100002489457	URINE MICROSCOPIC EXAMINATION: 2-3 leukocytes observed. CULTURE RESULT: No growth.
		No growth	100002489529	URINE MICROSCOPIC EXAMINATION: 3-4 leukocytes observed. CULTURE RESULT: No growth.
		No growth	100002489613	URINE MICROSCOPIC EXAMINATION: 3-4 leukocytes observed. CULTURE RESULT: No growth.
		No growth	100002489623	URINE MICROSCOPIC EXAMINATION: 1-2 leukocytes observed. CULTURE RESULT: No growth.
		No growth	100002489643	URINE MICROSCOPIC EXAMINATION: 2-3 leukocytes observed. CULTURE RESULT: No growth.
		No growth	100002489672	URINE MICROSCOPIC EXAMINATION: 4-5 leukocytes observed. CULTURE RESULT: No growth.
		No growth	100002489701	URINE MICROSCOPIC EXAMINATION: 2-3 leukocytes observed. CULTURE RESULT: No growth.
		No growth	100002489706	URINE MICROSCOPIC EXAMINATION: 3-4 leukocytes observed. CULTURE RESULT: No growth.
		No growth	100002489712	URINE MICROSCOPIC EXAMINATION: 10-15 leukocytes observed. CULTURE RESULT: No growth.
		No growth	100002489870	URINE MICROSCOPIC EXAMINATION: 1-2 leukocytes observed. CULTURE RESULT: No growth.
		No growth	100002489932	URINE MICROSCOPIC EXAMINATION: 2-3 leukocytes observed. CULTURE RESULT: No growth.
		No growth	100002489985	URINE MICROSCOPIC EXAMINATION: 3-4 leukocytes observed. CULTURE RESULT: No growth.
		No growth	100002490036	URINE MICROSCOPIC EXAMINATION: Nadir leukocytes observed. CULTURE RESULT: No growth.
		No growth	100002490647	URINE MICROSCOPIC EXAMINATION: 1-2 leukocytes observed. CULTURE RESULT: No growth.
		No growth	100002490679	URINE MICROSCOPIC EXAMINATION: 1-2 leukocytes observed. CULTURE RESULT: No growth.
		No growth	100002490790	URINE MICROSCOPIC EXAMINATION: 2-3 leukocytes observed. CULTURE RESULT: No growth.
		No growth	100002491039	URINE MICROSCOPIC EXAMINATION: 5-6 leukocytes observed. CULTURE RESULT: No growth.
		No growth	100002491106	URINE MICROSCOPIC EXAMINATION: 3-4 leukocytes observed. CULTURE RESULT: No growth.
		No growth	100002491131	URINE MICROSCOPIC EXAMINATION: 1-2 leukocytes observed. CULTURE RESULT: No growth.
		No growth	100002491177	URINE MICROSCOPIC EXAMINATION: Nadir leukocytes observed. CULTURE RESULT: No growth.
		No growth	100002491199	CULTURE RESULT: No growth.
		No growth	100002491287	URINE MICROSCOPIC EXAMINATION: 30-35 leukocytes observed. CULTURE RESULT: No growth.
		No growth	100002491294	URINE MICROSCOPIC EXAMINATION: 1-2 leukocytes observed. CULTURE RESULT: No growth.
		No growth	100002491445	URINE MICROSCOPIC EXAMINATION: 8-10 leukocytes observed. CULTURE RESULT: No growth.
		No growth	100002491521	URINE MICROSCOPIC EXAMINATION: 3-4 leukocytes observed. CULTURE RESULT: No growth.
		No growth	100002491602	URINE MICROSCOPIC EXAMINATION: 1-2 leukocytes observed. CULTURE RESULT: No growth.
		No growth	100002491772	URINE MICROSCOPIC EXAMINATION: 2-3 leukocytes observed. CULTURE RESULT: No growth.
		No growth	100002491808	URINE MICROSCOPIC EXAMINATION: 1-2 leukocytes observed. CULTURE RESULT: No growth.
		No growth	100002492000	URINE MICROSCOPIC EXAMINATION: 1-2 leukocytes observed. CULTURE RESULT: No growth.
		No growth	100002492007	URINE MICROSCOPIC EXAMINATION: 4-5 leukocytes observed. CULTURE RESULT: No growth.
		No growth	100002492043	URINE MICROSCOPIC EXAMINATION: 3-4 leukocytes observed. CULTURE RESULT: No growth.
		No growth	100002492171	URINE MICROSCOPIC EXAMINATION: 2-3 leukocytes observed. CULTURE RESULT: No growth.
		No growth	100002492257	URINE MICROSCOPIC EXAMINATION: 3-4 leukocytes observed. CULTURE RESULT: No growth.
		No growth	100002492272	URINE MICROSCOPIC EXAMINATION: 3-4 leukocytes observed. CULTURE RESULT: No growth.
		No growth	100002492288	URINE MICROSCOPIC EXAMINATION: 5-6 leukocytes observed. CULTURE RESULT: No growth.
		No growth	100002492456	URINE MICROSCOPIC EXAMINATION: 4-5 leukocytes observed. CULTURE RESULT: No growth.
		No growth	100002492493	URINE MICROSCOPIC EXAMINATION: 4-5 leukocytes observed. CULTURE RESULT: No growth.
		No growth	100002492632	URINE MICROSCOPIC EXAMINATION: 8-10 leukocytes observed. CULTURE RESULT: No growth.
		No growth	100002492726	URINE MICROSCOPIC EXAMINATION: 8-10 leukocytes observed. CULTURE RESULT: No growth.
		No growth	100002492822	URINE MICROSCOPIC EXAMINATION: 2-3 leukocytes observed. CULTURE RESULT: No growth.
		No growth	100002492852	URINE MICROSCOPIC EXAMINATION: 3-4 leukocytes observed. CULTURE RESULT: No growth.
		No growth	100002492937	URINE MICROSCOPIC EXAMINATION: 2-3 leukocytes observed. CULTURE RESULT: No growth.
		No growth	100002492975	URINE MICROSCOPIC EXAMINATION: Bol leukocytes observed. CULTURE RESULT: No growth.
		No growth	100002493105	URINE MICROSCOPIC EXAMINATION: 2-3 leukocytes observed. CULTURE RESULT: No growth.
		No growth	100002493108	URINE MICROSCOPIC EXAMINATION: 1-2 leukocytes observed. CULTURE RESULT: No growth.
		No growth	100002493110	URINE MICROSCOPIC EXAMINATION: 1-2 leukocytes observed. CULTURE RESULT: No growth.
		No growth	100002493114	URINE MICROSCOPIC EXAMINATION: 1-2 leukocytes observed. CULTURE RESULT: No growth.
		No growth	100002493325	URINE MICROSCOPIC EXAMINATION: 3-4 leukocytes observed. CULTURE RESULT: No growth.
		No growth	100002493360	URINE MICROSCOPIC EXAMINATION: 1-2 leukocytes observed. CULTURE RESULT: No growth.
		No growth	100002493416	URINE MICROSCOPIC EXAMINATION: 1-2 leukocytes observed. CULTURE RESULT: No growth.
		No growth	100002493461	URINE MICROSCOPIC EXAMINATION: 3-4 leukocytes observed. CULTURE RESULT: No growth.
		No growth	100002493576	URINE MICROSCOPIC EXAMINATION: 1-2 leukocytes observed. CULTURE RESULT: No growth.
		No growth	100002493713	URINE MICROSCOPIC EXAMINATION: Nadir leukocytes observed. CULTURE RESULT: No growth.
		No growth	100002493747	URINE MICROSCOPIC EXAMINATION: Nadir leukocytes observed. CULTURE RESULT: No growth.
		No growth	100002493748	URINE MICROSCOPIC EXAMINATION: 1-2 leukocytes observed. CULTURE RESULT: No growth.
		No growth	100002493780	URINE MICROSCOPIC EXAMINATION: 2-3 leukocytes observed. CULTURE RESULT: No growth.
		No growth	100002493807	URINE MICROSCOPIC EXAMINATION: 2-3 leukocytes observed. CULTURE RESULT: No growth.
		No growth	100002493845	URINE MICROSCOPIC EXAMINATION: 8-10 leukocytes observed. CULTURE RESULT: No growth.
		No growth	100002493895	URINE MICROSCOPIC EXAMINATION: Nadir leukocytes observed. CULTURE RESULT: No growth.
		No growth	100002493914	URINE MICROSCOPIC EXAMINATION: Nadir leukocytes observed. CULTURE RESULT: No growth.
		No growth	100002494129	URINE MICROSCOPIC EXAMINATION: 2-3 leukocytes observed. CULTURE RESULT: No growth.
		No growth	100002494365	URINE MICROSCOPIC EXAMINATION: 8-10 leukocytes observed. CULTURE RESULT: No growth.
		No growth	100002494385	URINE MICROSCOPIC EXAMINATION: 2-3 leukocytes observed. CULTURE RESULT: No growth.
		No growth	100002494400	URINE MICROSCOPIC EXAMINATION: 2-3 leukocytes observed. CULTURE RESULT: No growth.
		No growth	100002494491	URINE MICROSCOPIC EXAMINATION: 1-2 leukocytes observed. CULTURE RESULT: No growth.
		No growth	100002494498	URINE MICROSCOPIC EXAMINATION: 2-3 leukocytes observed. CULTURE RESULT: No growth.
		No growth	100002494544	URINE MICROSCOPIC EXAMINATION: 2-3 leukocytes observed. CULTURE RESULT: No growth.
		No growth	100002494667	URINE MICROSCOPIC EXAMINATION: 2-3 leukocytes observed. CULTURE RESULT: No growth.
		No growth	100002494705	URINE MICROSCOPIC EXAMINATION: 1-2 leukocytes observed. CULTURE RESULT: No growth.
		No growth	100002494827	URINE MICROSCOPIC EXAMINATION: Nadir leukocytes observed. CULTURE RESULT: No growth.
		No growth	100002495039	URINE MICROSCOPIC EXAMINATION: 4-5 leukocytes observed. CULTURE RESULT: No growth.
		No growth	100002495162	URINE MICROSCOPIC EXAMINATION: Nadir leukocytes observed. CULTURE RESULT: No growth.
		No growth	100002495238	URINE MICROSCOPIC EXAMINATION: 3-4 leukocytes observed. CULTURE RESULT: No growth.
		No growth	100002495292	URINE MICROSCOPIC EXAMINATION: 3-4 leukocytes observed. CULTURE RESULT: No growth.
		No growth	100002495539	URINE MICROSCOPIC EXAMINATION: 3-4 leukocytes observed. CULTURE RESULT: No growth.
		No growth	100002495551	URINE MICROSCOPIC EXAMINATION: 3-4 leukocytes observed. CULTURE RESULT: No growth.
		No growth	100002495569	URINE MICROSCOPIC EXAMINATION: 1-2 leukocytes observed. CULTURE RESULT: No growth.
		No growth	100002495615	URINE MICROSCOPIC EXAMINATION: Bol leukocytes observed. CULTURE RESULT: No growth.
		No growth	100002495978	URINE MICROSCOPIC EXAMINATION: 1-2 leukocytes observed. CULTURE RESULT: No growth.
		No growth	100002496097	URINE MICROSCOPIC EXAMINATION: 2-3 leukocytes observed. CULTURE RESULT: No growth.
		No growth	100002496112	URINE MICROSCOPIC EXAMINATION: 5-6 leukocytes observed. CULTURE RESULT: No growth.
		No growth	100002496115	URINE MICROSCOPIC EXAMINATION: 2-3 leukocytes observed. CULTURE RESULT: No growth.
		No growth	100002496273	URINE MICROSCOPIC EXAMINATION: 1-2 leukocytes observed. CULTURE RESULT: No growth.
		No growth	100002496408	URINE MICROSCOPIC EXAMINATION: 1-2 leukocytes observed. CULTURE RESULT: No growth.
		No growth	100002496706	URINE MICROSCOPIC EXAMINATION: 8-10 leukocytes observed. CULTURE RESULT: No growth.
		No growth	100002496712	URINE MICROSCOPIC EXAMINATION: 2-3 leukocytes observed. CULTURE RESULT: No growth.
		No growth	100002496830	URINE MICROSCOPIC EXAMINATION: 5-6 leukocytes observed. CULTURE RESULT: No growth.
		No growth	100002496919	URINE MICROSCOPIC EXAMINATION: 1-2 leukocytes observed. CULTURE RESULT: No growth.
		No growth	100002496948	URINE MICROSCOPIC EXAMINATION: 4-5 leukocytes observed. CULTURE RESULT: No growth.
		No growth	100002497018	URINE MICROSCOPIC EXAMINATION: 1-2 leukocytes observed. CULTURE RESULT: No growth.
		No growth	100002497392	URINE MICROSCOPIC EXAMINATION: 10-15 leukocytes observed. CULTURE RESULT: No growth.
		No growth	100002497413	URINE MICROSCOPIC EXAMINATION: 2-3 leukocytes observed. CULTURE RESULT: No growth.
		No growth	100002497425	URINE MICROSCOPIC EXAMINATION: 1-2 leukocytes observed. CULTURE RESULT: No growth.
		No growth	100002497457	URINE MICROSCOPIC EXAMINATION: 5-6 leukocytes observed. CULTURE RESULT: No growth.
		No growth	100002497561	URINE MICROSCOPIC EXAMINATION: 1-2 leukocytes observed. CULTURE RESULT: No growth.
		No growth	100002497576	URINE MICROSCOPIC EXAMINATION: 2-3 leukocytes observed. CULTURE RESULT: No growth.
		No growth	100002497651	URINE MICROSCOPIC EXAMINATION: 3-4 leukocytes observed. CULTURE RESULT: No growth.
		No growth	100002497949	URINE MICROSCOPIC EXAMINATION: 4-5 leukocytes observed. CULTURE RESULT: No growth.
		No growth	100002498144	URINE MICROSCOPIC EXAMINATION: 1-2 leukocytes observed. CULTURE RESULT: No growth.
		No growth	100002498186	URINE MICROSCOPIC EXAMINATION: Bol leukocytes observed. CULTURE RESULT: No growth.
		No growth	100002498256	URINE MICROSCOPIC EXAMINATION: 1-2 leukocytes observed. CULTURE RESULT: No growth.
		No growth	100002498332	URINE MICROSCOPIC EXAMINATION: 1-2 leukocytes observed. CULTURE RESULT: No growth.
		No growth	100002498348	URINE MICROSCOPIC EXAMINATION: 1-2 leukocytes observed. CULTURE RESULT: No growth.
		No growth	100002498366	URINE MICROSCOPIC EXAMINATION: 4-5 leukocytes observed. CULTURE RESULT: No growth.
		No growth	100002498626	URINE MICROSCOPIC EXAMINATION: 2-3 leukocytes observed. CULTURE RESULT: No growth.
		No growth	100002498658	URINE MICROSCOPIC EXAMINATION: 6-7 leukocytes observed. CULTURE RESULT: No growth.
		No growth	100002498727	URINE MICROSCOPIC EXAMINATION: 5-6 leukocytes observed. CULTURE RESULT: No growth.
		No growth	100002498774	URINE MICROSCOPIC EXAMINATION: 2-3 leukocytes observed. CULTURE RESULT: No growth.
		No growth	100002498799	URINE MICROSCOPIC EXAMINATION: 7-8 leukocytes observed. CULTURE RESULT: No growth.
		No growth	100002498827	URINE MICROSCOPIC EXAMINATION: 1-2 leukocytes observed. CULTURE RESULT: No growth.
		No growth	100002498936	URINE MICROSCOPIC EXAMINATION: 1-2 leukocytes observed. CULTURE RESULT: No growth.
		No growth	100002499155	URINE MICROSCOPIC EXAMINATION: 8-10 leukocytes observed. CULTURE RESULT: No growth.
		No growth	100002499204	URINE MICROSCOPIC EXAMINATION: 10-15 leukocytes observed. CULTURE RESULT: No growth.
		No growth	100002499217	URINE MICROSCOPIC EXAMINATION: Nadir leukocytes observed. CULTURE RESULT: No growth.
		No growth	100002499281	URINE MICROSCOPIC EXAMINATION: 2-3 leukocytes observed. CULTURE RESULT: No growth.
		No growth	100002499327	URINE MICROSCOPIC EXAMINATION: 2-3 leukocytes observed. CULTURE RESULT: No growth.
		No growth	100002499408	URINE MICROSCOPIC EXAMINATION: 3-4 leukocytes observed. CULTURE RESULT: No growth.
		No growth	100002499495	URINE MICROSCOPIC EXAMINATION: 2-3 leukocytes observed. CULTURE RESULT: No growth.
		No growth	100002499552	URINE MICROSCOPIC EXAMINATION: 2-3 leukocytes observed. CULTURE RESULT: No growth.
		No growth	100002499597	URINE MICROSCOPIC EXAMINATION: 4-5 leukocytes observed. CULTURE RESULT: No growth.
		No growth	100002499660	URINE MICROSCOPIC EXAMINATION: 1-2 leukocytes observed. CULTURE RESULT: No growth.
		No growth	100002499705	URINE MICROSCOPIC EXAMINATION: 15-20 leukocytes observed. CULTURE RESULT: No growth.
		No growth	100002499871	URINE MICROSCOPIC EXAMINATION: 1-2 leukocytes observed. CULTURE RESULT: No growth.
		No growth	100002499874	URINE MICROSCOPIC EXAMINATION: 1-2 leukocytes observed. CULTURE RESULT: No growth.
		No growth	100002500014	URINE MICROSCOPIC EXAMINATION: 5-6 leukocytes observed. CULTURE RESULT: No growth.
		No growth	100002500019	URINE MICROSCOPIC EXAMINATION: 1-2 leukocytes observed. CULTURE RESULT: No growth.
		No growth	100002500384	URINE MICROSCOPIC EXAMINATION: 5-6 leukocytes observed. CULTURE RESULT: No growth.
		No growth	100002500419	URINE MICROSCOPIC EXAMINATION: 3-4 leukocytes observed. CULTURE RESULT: No growth.
		No growth	100002500589	URINE MICROSCOPIC EXAMINATION: 3-4 leukocytes observed. CULTURE RESULT: No growth.
		No growth	100002500613	URINE MICROSCOPIC EXAMINATION: 4-5 leukocytes observed. CULTURE RESULT: No growth.
		No growth	100002500632	URINE MICROSCOPIC EXAMINATION: 2-3 leukocytes observed. CULTURE RESULT: No growth.
		No growth	100002500936	URINE MICROSCOPIC EXAMINATION: 4-5 leukocytes observed. CULTURE RESULT: No growth.
		No growth	100002500994	URINE MICROSCOPIC EXAMINATION: 4-5 leukocytes observed. CULTURE RESULT: No growth.
		No growth	100002501014	CULTURE RESULT: No growth.
		No growth	100002501059	URINE MICROSCOPIC EXAMINATION: 2-3 leukocytes observed. CULTURE RESULT: No growth.
		No growth	100002501069	URINE MICROSCOPIC EXAMINATION: 2-3 leukocytes observed. CULTURE RESULT: No growth.
		No growth	100002501086	URINE MICROSCOPIC EXAMINATION: 2-3 leukocytes observed. CULTURE RESULT: No growth.
		No growth	100002501104	URINE MICROSCOPIC EXAMINATION: 1-2 leukocytes observed. CULTURE RESULT: No growth.
		No growth	100002501280	CULTURE RESULT: No growth.
		No growth	100002501402	URINE MICROSCOPIC EXAMINATION: 2-3 leukocytes observed. CULTURE RESULT: No growth.
		No growth	100002501486	URINE MICROSCOPIC EXAMINATION: 8-10 leukocytes observed. CULTURE RESULT: No growth.
		No growth	100002501585	URINE MICROSCOPIC EXAMINATION: 25-30 leukocytes observed. CULTURE RESULT: No growth.
		No growth	100002501670	URINE MICROSCOPIC EXAMINATION: 4-5 leukocytes observed. CULTURE RESULT: No growth.
		No growth	100002501675	URINE MICROSCOPIC EXAMINATION: 2-3 leukocytes observed. CULTURE RESULT: No growth.
		No growth	100002501696	URINE MICROSCOPIC EXAMINATION: 1-2 leukocytes observed. CULTURE RESULT: No growth.
		No growth	100002501920	URINE MICROSCOPIC EXAMINATION: 7-8 leukocytes observed. CULTURE RESULT: No growth.
		No growth	100002501981	URINE MICROSCOPIC EXAMINATION: 1-2 leukocytes observed. CULTURE RESULT: No growth.
		No growth	100002502059	URINE MICROSCOPIC EXAMINATION: 3-4 leukocytes observed. CULTURE RESULT: No growth.
		No growth	100002502582	URINE MICROSCOPIC EXAMINATION: 8-10 leukocytes observed. CULTURE RESULT: No growth.
		No growth	100002502624	URINE MICROSCOPIC EXAMINATION: 10-15 leukocytes observed. CULTURE RESULT: No growth.
		No growth	100002502664	URINE MICROSCOPIC EXAMINATION: Bol leukocytes observed. CULTURE RESULT: No growth.
		No growth	100002502789	URINE MICROSCOPIC EXAMINATION: 3-4 leukocytes observed. CULTURE RESULT: No growth.
		No growth	100002502805	URINE MICROSCOPIC EXAMINATION: Nadir leukocytes observed. CULTURE RESULT: No growth.
		No growth	100002502973	URINE MICROSCOPIC EXAMINATION: 7-8 leukocytes observed. CULTURE RESULT: No growth.
		No growth	100002502986	URINE MICROSCOPIC EXAMINATION: Nadir leukocytes observed. CULTURE RESULT: No growth.
		No growth	100002503171	URINE MICROSCOPIC EXAMINATION: 2-3 leukocytes observed. CULTURE RESULT: No growth.
		No growth	100002503343	URINE MICROSCOPIC EXAMINATION: 3-4 leukocytes observed. CULTURE RESULT: No growth.
		No growth	100002503477	URINE MICROSCOPIC EXAMINATION: 4-5 leukocytes observed. CULTURE RESULT: No growth.
		No growth	100002503553	URINE MICROSCOPIC EXAMINATION: 10-15 leukocytes observed. CULTURE RESULT: No growth.
		No growth	100002503603	URINE MICROSCOPIC EXAMINATION: 2-3 leukocytes observed. CULTURE RESULT: No growth.
		No growth	100002503608	CULTURE RESULT: No growth.
		No growth	100002503785	URINE MICROSCOPIC EXAMINATION: 3-4 leukocytes observed. CULTURE RESULT: No growth.
		No growth	100002503880	URINE MICROSCOPIC EXAMINATION: 2-3 leukocytes observed. CULTURE RESULT: No growth.
		No growth	100002504003	URINE MICROSCOPIC EXAMINATION: 2-3 leukocytes observed. CULTURE RESULT: No growth.
		No growth	100002504088	URINE MICROSCOPIC EXAMINATION: 10-15 leukocytes observed. CULTURE RESULT: No growth.
		No growth	100002504260	URINE MICROSCOPIC EXAMINATION: 2-3 leukocytes observed. CULTURE RESULT: No growth.
		No growth	100002504298	URINE MICROSCOPIC EXAMINATION: 3-4 leukocytes observed. CULTURE RESULT: No growth.
		No growth	100002504553	URINE MICROSCOPIC EXAMINATION: 3-4 leukocytes observed. CULTURE RESULT: No growth.
		No growth	100002504569	URINE MICROSCOPIC EXAMINATION: 2-3 leukocytes observed. CULTURE RESULT: No growth.
		No growth	100002504871	URINE MICROSCOPIC EXAMINATION: 3-4 leukocytes observed. CULTURE RESULT: No growth.
		No growth	100002504928	URINE MICROSCOPIC EXAMINATION: 1-2 leukocytes observed. CULTURE RESULT: No growth.
		No growth	100002505014	URINE MICROSCOPIC EXAMINATION: 8-10 leukocytes observed. CULTURE RESULT: No growth.
		No growth	100002505015	URINE MICROSCOPIC EXAMINATION: Nadir leukocytes observed. CULTURE RESULT: No growth.
		No growth	100002505025	URINE MICROSCOPIC EXAMINATION: Nadir leukocytes observed. CULTURE RESULT: No growth.
		No growth	100002505027	URINE MICROSCOPIC EXAMINATION: 2-3 leukocytes observed. CULTURE RESULT: No growth.
		No growth	100002505077	URINE MICROSCOPIC EXAMINATION: 3-4 leukocytes observed. CULTURE RESULT: No growth.
		No growth	100002505086	CULTURE RESULT: No growth.
		No growth	100002505090	URINE MICROSCOPIC EXAMINATION: 3-4 leukocytes observed. CULTURE RESULT: No growth.
		No growth	100002505109	URINE MICROSCOPIC EXAMINATION: 7-8 eritrosit görüldü. CULTURE RESULT: No growth.
		No growth	100002505114	URINE MICROSCOPIC EXAMINATION: 5-6 leukocytes observed. CULTURE RESULT: No growth.
		No growth	100002505240	URINE MICROSCOPIC EXAMINATION: 10-15 leukocytes observed. CULTURE RESULT: No growth.
		No growth	100002505247	URINE MICROSCOPIC EXAMINATION: 1-2 leukocytes observed. CULTURE RESULT: No growth.
		No growth	100002505261	URINE MICROSCOPIC EXAMINATION: 2-3 leukocytes observed. CULTURE RESULT: No growth.
		No growth	100002505273	URINE MICROSCOPIC EXAMINATION: Nadir leukocytes observed. CULTURE RESULT: No growth.
		No growth	100002506227	URINE MICROSCOPIC EXAMINATION: 1-2 leukocytes observed. CULTURE RESULT: No growth.
		No growth	100002506233	URINE MICROSCOPIC EXAMINATION: 2-3 leukocytes observed. CULTURE RESULT: No growth.
		No growth	100002506235	URINE MICROSCOPIC EXAMINATION: 2-3 leukocytes observed. CULTURE RESULT: No growth.
		No growth	100002506243	URINE MICROSCOPIC EXAMINATION: 1-2 leukocytes observed. CULTURE RESULT: No growth.
		No growth	100002506252	URINE MICROSCOPIC EXAMINATION: 3-4 leukocytes observed. CULTURE RESULT: No growth.
		No growth	100002506344	URINE MICROSCOPIC EXAMINATION: 8-10 leukocytes observed. CULTURE RESULT: No growth.
		No growth	100002506460	URINE MICROSCOPIC EXAMINATION: 1-2 leukocytes observed. CULTURE RESULT: No growth.
		No growth	100002506523	URINE MICROSCOPIC EXAMINATION: 2-3 leukocytes observed. CULTURE RESULT: No growth.
		No growth	100002506553	URINE MICROSCOPIC EXAMINATION: 3-4 leukocytes observed. CULTURE RESULT: No growth.
		No growth	100002506566	URINE MICROSCOPIC EXAMINATION: 2-3 leukocytes observed. CULTURE RESULT: No growth.
		No growth	100002506923	URINE MICROSCOPIC EXAMINATION: 3-4 leukocytes observed. CULTURE RESULT: No growth.
		No growth	100002506932	URINE MICROSCOPIC EXAMINATION: 2-3 leukocytes observed. CULTURE RESULT: No growth.
		No growth	100002507009	URINE MICROSCOPIC EXAMINATION: 1-2 leukocytes observed. CULTURE RESULT: No growth.
		No growth	100002507060	URINE MICROSCOPIC EXAMINATION: 2-3 leukocytes observed. CULTURE RESULT: No growth.
		No growth	100002507273	URINE MICROSCOPIC EXAMINATION: 1-2 leukocytes observed. CULTURE RESULT: No growth.
		No growth	100002507279	URINE MICROSCOPIC EXAMINATION: 5-6 leukocytes observed. CULTURE RESULT: No growth.
		No growth	100002507492	URINE MICROSCOPIC EXAMINATION: 15-20 leukocytes observed. CULTURE RESULT: No growth.
		No growth	100002507563	URINE MICROSCOPIC EXAMINATION: 1-2 leukocytes observed. CULTURE RESULT: No growth.
		No growth	100002507565	URINE MICROSCOPIC EXAMINATION: 2-3 leukocytes observed. CULTURE RESULT: No growth.
		No growth	100002507745	URINE MICROSCOPIC EXAMINATION: 4-5 leukocytes observed. CULTURE RESULT: No growth.
		No growth	100002507769	URINE MICROSCOPIC EXAMINATION: 5-6 leukocytes observed. CULTURE RESULT: No growth.
		No growth	100002507822	MATERYAL: 04.05.2024 Tarihli İdar Numunesi. URINE MICROSCOPIC EXAMINATION: 8-10 leukocytes observed. CULTURE RESULT: No growth.
		No growth	100002507841	URINE MICROSCOPIC EXAMINATION: 3-4 leukocytes observed. CULTURE RESULT: No growth.
		No growth	100002507856	URINE MICROSCOPIC EXAMINATION: 25-30 leukocytes observed. CULTURE RESULT: No growth.
		No growth	100002507857	URINE MICROSCOPIC EXAMINATION: 1-2 leukocytes observed. CULTURE RESULT: No growth.
		No growth	100002507938	URINE MICROSCOPIC EXAMINATION: 1-2 leukocytes observed. CULTURE RESULT: No growth.
		No growth	100002508165	URINE MICROSCOPIC EXAMINATION: 1-2 leukocytes observed. CULTURE RESULT: No growth.
		No growth	100002508194	URINE MICROSCOPIC EXAMINATION: 25-30 leukocytes observed. CULTURE RESULT: No growth.
		No growth	100002508276	URINE MICROSCOPIC EXAMINATION: 3-4 leukocytes observed. CULTURE RESULT: No growth.
		No growth	100002508471	URINE MICROSCOPIC EXAMINATION: 2-3 leukocytes observed. CULTURE RESULT: No growth.
		No growth	100002508801	URINE MICROSCOPIC EXAMINATION: 3-4 leukocytes observed. CULTURE RESULT: No growth.
		No growth	100002509139	URINE MICROSCOPIC EXAMINATION: 8-10 leukocytes observed. CULTURE RESULT: No growth.
		No growth	100002509223	URINE MICROSCOPIC EXAMINATION: 15-20 leukocytes observed. CULTURE RESULT: No growth.
		No growth	100002509270	URINE MICROSCOPIC EXAMINATION: 1-2 leukocytes observed. CULTURE RESULT: No growth.
		No growth	100002509457	URINE MICROSCOPIC EXAMINATION: 1-2 leukocytes observed. CULTURE RESULT: No growth.
		No growth	100002509463	URINE MICROSCOPIC EXAMINATION: 1-2 leukocytes observed. CULTURE RESULT: No growth.
		No growth	100002509555	URINE MICROSCOPIC EXAMINATION: 8-10 leukocytes observed. CULTURE RESULT: No growth.
		No growth	100002509578	URINE MICROSCOPIC EXAMINATION: Bol leukocytes observed. CULTURE RESULT: No growth.
		No growth	100002509604	URINE MICROSCOPIC EXAMINATION: 3-4 leukocytes observed. CULTURE RESULT: No growth.
		No growth	100002509616	URINE MICROSCOPIC EXAMINATION: 3-4 leukocytes observed. CULTURE RESULT: No growth.
		No growth	100002509697	URINE MICROSCOPIC EXAMINATION: 1-2 leukocytes observed. CULTURE RESULT: No growth.
		No growth	100002509740	URINE MICROSCOPIC EXAMINATION: 3-4 leukocytes observed. CULTURE RESULT: No growth.
		No growth	100002509838	URINE MICROSCOPIC EXAMINATION: 3-4 leukocytes observed. CULTURE RESULT: No growth.
		No growth	100002509863	URINE MICROSCOPIC EXAMINATION: 2-3 leukocytes observed. CULTURE RESULT: No growth.
		No growth	100002509886	URINE MICROSCOPIC EXAMINATION: 1-2 leukocytes observed. CULTURE RESULT: No growth.
		No growth	100002510055	URINE MICROSCOPIC EXAMINATION: 1-2 leukocytes observed. CULTURE RESULT: No growth.
		No growth	100002510093	URINE MICROSCOPIC EXAMINATION: 1-2 leukocytes observed. CULTURE RESULT: No growth.
		No growth	100002510364	URINE MICROSCOPIC EXAMINATION: 10-12 leukocytes observed. CULTURE RESULT: No growth.
		No growth	100002510421	URINE MICROSCOPIC EXAMINATION: 1-2 leukocytes observed. CULTURE RESULT: No growth.
		No growth	100002510432	URINE MICROSCOPIC EXAMINATION: 2-3 leukocytes observed. CULTURE RESULT: No growth.
		No growth	100002510490	URINE MICROSCOPIC EXAMINATION: 1-2 leukocytes observed. CULTURE RESULT: No growth.
		No growth	100002510492	URINE MICROSCOPIC EXAMINATION: 4-5 leukocytes observed. CULTURE RESULT: No growth.
		No growth	100002510716	URINE MICROSCOPIC EXAMINATION: 20-25 leukocytes observed. CULTURE RESULT: No growth.
		No growth	100002510728	URINE MICROSCOPIC EXAMINATION: 3-4 leukocytes observed. CULTURE RESULT: No growth.
		No growth	100002510764	URINE MICROSCOPIC EXAMINATION: 1-2 leukocytes observed. CULTURE RESULT: No growth.
		No growth	100002510836	URINE MICROSCOPIC EXAMINATION: 1-2 leukocytes observed. CULTURE RESULT: No growth.
		No growth	100002511102	URINE MICROSCOPIC EXAMINATION: 1-2 leukocytes observed. CULTURE RESULT: No growth.
		No growth	100002511106	URINE MICROSCOPIC EXAMINATION: 2-3 leukocytes observed. CULTURE RESULT: No growth.
		No growth	100002511152	URINE MICROSCOPIC EXAMINATION: 2-3 leukocytes observed. CULTURE RESULT: No growth.
		No growth	100002511154	URINE MICROSCOPIC EXAMINATION: 1-2 leukocytes observed. CULTURE RESULT: No growth.
		No growth	100002511401	URINE MICROSCOPIC EXAMINATION: 15-20 leukocytes observed. CULTURE RESULT: No growth.
		No growth	100002511617	URINE MICROSCOPIC EXAMINATION: 2-3 leukocytes observed. CULTURE RESULT: No growth.
		No growth	100002511647	URINE MICROSCOPIC EXAMINATION: 6-7 leukocytes observed. CULTURE RESULT: No growth.
		No growth	100002511728	URINE MICROSCOPIC EXAMINATION: 2-3 leukocytes observed. CULTURE RESULT: No growth.
		No growth	100002511737	URINE MICROSCOPIC EXAMINATION: 1-2 leukocytes observed. CULTURE RESULT: No growth.
		No growth	100002511798	URINE MICROSCOPIC EXAMINATION: 1-2 leukocytes observed. CULTURE RESULT: No growth.
		No growth	100002511875	URINE MICROSCOPIC EXAMINATION: 10-15 leukocytes observed. CULTURE RESULT: No growth.
		No growth	100002511953	URINE MICROSCOPIC EXAMINATION: 1-2 leukocytes observed. CULTURE RESULT: No growth.
		No growth	100002511964	URINE MICROSCOPIC EXAMINATION: 3-4 leukocytes observed. CULTURE RESULT: No growth.
		No growth	100002512135	URINE MICROSCOPIC EXAMINATION: 3-4 leukocytes observed. CULTURE RESULT: No growth.
		No growth	100002512137	URINE MICROSCOPIC EXAMINATION: 3-4 leukocytes observed. CULTURE RESULT: No growth.
		No growth	100002512150	URINE MICROSCOPIC EXAMINATION: 1-2 leukocytes observed. CULTURE RESULT: No growth.
		No growth	100002512181	URINE MICROSCOPIC EXAMINATION: 8-10 leukocytes observed. CULTURE RESULT: No growth.
		No growth	100002512184	URINE MICROSCOPIC EXAMINATION: 4-5 leukocytes observed. CULTURE RESULT: No growth.
		No growth	100002512213	URINE MICROSCOPIC EXAMINATION: 3-4 leukocytes observed. CULTURE RESULT: No growth.
		No growth	100002512217	URINE MICROSCOPIC EXAMINATION: 2-3 leukocytes observed. CULTURE RESULT: No growth.
		No growth	100002512377	URINE MICROSCOPIC EXAMINATION: 10-15 leukocytes observed. CULTURE RESULT: No growth.
		No growth	100002512398	URINE MICROSCOPIC EXAMINATION: 1-2 leukocytes observed. CULTURE RESULT: No growth.
		No growth	100002512447	URINE MICROSCOPIC EXAMINATION: 1-2 leukocytes observed. CULTURE RESULT: No growth.
		No growth	100002512497	URINE MICROSCOPIC EXAMINATION: 2-3 leukocytes observed. CULTURE RESULT: No growth.
		No growth	100002512560	URINE MICROSCOPIC EXAMINATION: Nadir leukocytes observed. CULTURE RESULT: No growth.
		No growth	100002512627	URINE MICROSCOPIC EXAMINATION: Nadir leukocytes observed. CULTURE RESULT: No growth.
		No growth	100002512733	URINE MICROSCOPIC EXAMINATION: 2-3 leukocytes observed. CULTURE RESULT: No growth.
		No growth	100002512739	URINE MICROSCOPIC EXAMINATION: 2-3 leukocytes observed. CULTURE RESULT: No growth.
		No growth	100002512835	URINE MICROSCOPIC EXAMINATION: 1-2 leukocytes observed. CULTURE RESULT: No growth.
		No growth	100002512951	URINE MICROSCOPIC EXAMINATION: 8-10 leukocytes observed. CULTURE RESULT: No growth.
		No growth	100002513018	URINE MICROSCOPIC EXAMINATION: 2-3 leukocytes observed. CULTURE RESULT: No growth.
		No growth	100002513123	URINE MICROSCOPIC EXAMINATION: 2-3 leukocytes observed. CULTURE RESULT: No growth.
		No growth	100002513147	URINE MICROSCOPIC EXAMINATION: 2-3 leukocytes observed. CULTURE RESULT: No growth.
		No growth	100002513312	URINE MICROSCOPIC EXAMINATION: 3-4 leukocytes observed. CULTURE RESULT: No growth.
		No growth	100002513446	URINE MICROSCOPIC EXAMINATION: 1-2 leukocytes observed. CULTURE RESULT: No growth.
		No growth	100002513536	URINE MICROSCOPIC EXAMINATION: 1-2 leukocytes observed. CULTURE RESULT: No growth.
		No growth	100002513966	URINE MICROSCOPIC EXAMINATION: 3-4 leukocytes observed. CULTURE RESULT: No growth.
		No growth	100002514046	URINE MICROSCOPIC EXAMINATION: 2-3 leukocytes observed. CULTURE RESULT: No growth.
		No growth	100002514143	URINE MICROSCOPIC EXAMINATION: 1-2 leukocytes observed. CULTURE RESULT: No growth.
		No growth	100002514146	URINE MICROSCOPIC EXAMINATION: 2-3 leukocytes observed. CULTURE RESULT: No growth.
		No growth	100002514182	URINE MICROSCOPIC EXAMINATION: 2-3 leukocytes observed. CULTURE RESULT: No growth.
		No growth	100002514217	URINE MICROSCOPIC EXAMINATION: 4-5 leukocytes observed. CULTURE RESULT: No growth.
		No growth	100002514238	URINE MICROSCOPIC EXAMINATION: 2-3 leukocytes observed. CULTURE RESULT: No growth.
		No growth	100002514269	URINE MICROSCOPIC EXAMINATION: 1-2 leukocytes observed. CULTURE RESULT: No growth.
		No growth	100002514487	URINE MICROSCOPIC EXAMINATION: 8-10 leukocytes observed. CULTURE RESULT: No growth.
		No growth	100002514511	URINE MICROSCOPIC EXAMINATION: 10-15 leukocytes observed. CULTURE RESULT: No growth.
		No growth	100002514540	URINE MICROSCOPIC EXAMINATION: 1-2 leukocytes observed. CULTURE RESULT: No growth.
		No growth	100002514632	URINE MICROSCOPIC EXAMINATION: 2-3 leukocytes observed. CULTURE RESULT: No growth.
		No growth	100002514657	URINE MICROSCOPIC EXAMINATION: 4-5 leukocytes observed. CULTURE RESULT: No growth.
		No growth	100002514752	URINE MICROSCOPIC EXAMINATION: 5-6 leukocytes observed. CULTURE RESULT: No growth.
		No growth	100002515092	URINE MICROSCOPIC EXAMINATION: 3-4 leukocytes observed. CULTURE RESULT: No growth.
		No growth	100002515140	URINE MICROSCOPIC EXAMINATION: 20-25 leukocytes observed. CULTURE RESULT: No growth.
		No growth	100002515164	URINE MICROSCOPIC EXAMINATION: 1-2 leukocytes observed. CULTURE RESULT: No growth.
		No growth	100002515349	URINE MICROSCOPIC EXAMINATION: 15-20 leukocytes observed. CULTURE RESULT: No growth.
		No growth	100002515440	CULTURE RESULT: No growth.
		No growth	100002515981	URINE MICROSCOPIC EXAMINATION: 3-4 leukocytes observed. CULTURE RESULT: No growth.
		No growth	100002516053	URINE MICROSCOPIC EXAMINATION: 4-5 leukocytes observed. CULTURE RESULT: No growth.
		No growth	100002516105	URINE MICROSCOPIC EXAMINATION: 1-2 leukocytes observed. CULTURE RESULT: No growth.
		No growth	100002516197	URINE MICROSCOPIC EXAMINATION: 1-2 leukocytes observed. CULTURE RESULT: No growth.
		No growth	100002516201	URINE MICROSCOPIC EXAMINATION: Bol leukocytes observed. CULTURE RESULT: No growth.
		No growth	100002516210	URINE MICROSCOPIC EXAMINATION: 3-4 leukocytes observed. CULTURE RESULT: No growth.
		No growth	100002516266	URINE MICROSCOPIC EXAMINATION: 1-2 leukocytes observed. CULTURE RESULT: No growth.
		No growth	100002516666	URINE MICROSCOPIC EXAMINATION: 2-3 leukocytes observed. CULTURE RESULT: No growth.
		No growth	100002516684	URINE MICROSCOPIC EXAMINATION: 7-8 leukocytes observed. CULTURE RESULT: No growth.
		No growth	100002516887	URINE MICROSCOPIC EXAMINATION: 3-4 leukocytes observed. CULTURE RESULT: No growth.
		No growth	100002517032	URINE MICROSCOPIC EXAMINATION: 10-15 leukocytes observed. CULTURE RESULT: No growth.
		No growth	100002517207	URINE MICROSCOPIC EXAMINATION: 2-3 leukocytes observed. CULTURE RESULT: No growth.
		No growth	100002517386	URINE MICROSCOPIC EXAMINATION: 3-4 leukocytes observed. CULTURE RESULT: No growth.
		No growth	100002517425	URINE MICROSCOPIC EXAMINATION: 1-2 leukocytes observed. CULTURE RESULT: No growth.
		No growth	100002517588	URINE MICROSCOPIC EXAMINATION: 1-2 leukocytes observed. CULTURE RESULT: No growth.
		No growth	100002517761	URINE MICROSCOPIC EXAMINATION: 2-3 leukocytes observed. CULTURE RESULT: No growth.
		No growth	100002517775	URINE MICROSCOPIC EXAMINATION: 1-2 leukocytes observed. CULTURE RESULT: No growth.
		No growth	100002517779	URINE MICROSCOPIC EXAMINATION: 2-3 leukocytes observed. CULTURE RESULT: No growth.
		No growth	100002517995	URINE MICROSCOPIC EXAMINATION: 1-2 leukocytes observed. CULTURE RESULT: No growth.
		No growth	100002518087	URINE MICROSCOPIC EXAMINATION: 10-15 leukocytes observed. CULTURE RESULT: No growth.
		No growth	100002518106	URINE MICROSCOPIC EXAMINATION: 1-2 leukocytes observed. CULTURE RESULT: No growth.
		No growth	100002518215	URINE MICROSCOPIC EXAMINATION: 5-6 leukocytes observed. CULTURE RESULT: No growth.
		No growth	100002518388	URINE MICROSCOPIC EXAMINATION: 1-2 leukocytes observed. CULTURE RESULT: No growth.
		No growth	100002518483	URINE MICROSCOPIC EXAMINATION: 1-2 leukocytes observed. CULTURE RESULT: No growth.
		No growth	100002518554	URINE MICROSCOPIC EXAMINATION: 3-4 leukocytes observed. CULTURE RESULT: No growth.
		No growth	100002518932	URINE MICROSCOPIC EXAMINATION: 8-10 leukocytes observed. CULTURE RESULT: No growth.
		No growth	100002519067	URINE MICROSCOPIC EXAMINATION: 1-2 leukocytes observed. CULTURE RESULT: No growth.
		No growth	100002519090	URINE MICROSCOPIC EXAMINATION: 1-2 leukocytes observed. CULTURE RESULT: No growth.
		No growth	100002519134	URINE MICROSCOPIC EXAMINATION: 8-10 leukocytes observed. CULTURE RESULT: No growth.
		No growth	100002519212	URINE MICROSCOPIC EXAMINATION: 8-10 leukocytes observed. CULTURE RESULT: No growth.
		No growth	100002519534	URINE MICROSCOPIC EXAMINATION: 1-2 leukocytes observed. CULTURE RESULT: No growth.
		No growth	100002519591	URINE MICROSCOPIC EXAMINATION: 3-4 leukocytes observed. CULTURE RESULT: No growth.
		No growth	100002519596	URINE MICROSCOPIC EXAMINATION: Nadir leukocytes observed. CULTURE RESULT: No growth.
		No growth	100002519628	URINE MICROSCOPIC EXAMINATION: 2-3 leukocytes observed. CULTURE RESULT: No growth.
		No growth	100002519719	URINE MICROSCOPIC EXAMINATION: 1-2 leukocytes observed. CULTURE RESULT: No growth.
		No growth	100002519897	URINE MICROSCOPIC EXAMINATION: 1-2 leukocytes observed. CULTURE RESULT: No growth.
		No growth	100002520084	URINE MICROSCOPIC EXAMINATION: 1-2 leukocytes observed. CULTURE RESULT: No growth.
		No growth	100002520090	URINE MICROSCOPIC EXAMINATION: 5-6 leukocytes observed. CULTURE RESULT: No growth.
		No growth	100002520317	URINE MICROSCOPIC EXAMINATION: 3-4 leukocytes observed. CULTURE RESULT: No growth.
		No growth	100002520391	URINE MICROSCOPIC EXAMINATION: 1-2 leukocytes observed. CULTURE RESULT: No growth.
		No growth	100002520399	URINE MICROSCOPIC EXAMINATION: 1-2 leukocytes observed. CULTURE RESULT: No growth.
		No growth	100002520911	CULTURE RESULT: No growth.
		No growth	100002521066	URINE MICROSCOPIC EXAMINATION: 2-3 leukocytes observed. CULTURE RESULT: No growth.
		No growth	100002521213	URINE MICROSCOPIC EXAMINATION: 2-3 leukocytes observed. CULTURE RESULT: No growth.
		No growth	100002521224	URINE MICROSCOPIC EXAMINATION: 2-3 leukocytes observed. CULTURE RESULT: No growth.
		No growth	100002521295	URINE MICROSCOPIC EXAMINATION: 8-10 leukocytes observed. CULTURE RESULT: No growth.
		No growth	100002521425	URINE MICROSCOPIC EXAMINATION: 1-2 leukocytes observed. CULTURE RESULT: No growth.
		No growth	100002521531	URINE MICROSCOPIC EXAMINATION: 1-2 leukocytes observed. CULTURE RESULT: No growth.
		No growth	100002521535	URINE MICROSCOPIC EXAMINATION: 1-2 leukocytes observed. CULTURE RESULT: No growth.
		No growth	100002521549	URINE MICROSCOPIC EXAMINATION: 4-5 leukocytes observed. CULTURE RESULT: No growth.
		No growth	100002521623	URINE MICROSCOPIC EXAMINATION: 3-4 leukocytes observed. CULTURE RESULT: No growth.
		No growth	100002521629	URINE MICROSCOPIC EXAMINATION: 8-10 leukocytes observed. CULTURE RESULT: No growth.
		No growth	100002521681	URINE MICROSCOPIC EXAMINATION: 1-2 leukocytes observed. CULTURE RESULT: No growth.
		No growth	100002521786	CULTURE RESULT: No growth.
		No growth	100002521909	URINE MICROSCOPIC EXAMINATION: 3-4 leukocytes observed. CULTURE RESULT: No growth.
		No growth	100002521920	URINE MICROSCOPIC EXAMINATION: 1-2 leukocytes observed. CULTURE RESULT: No growth.
		No growth	100002522116	URINE MICROSCOPIC EXAMINATION: 1-2 leukocytes observed. CULTURE RESULT: No growth.
		No growth	100002522394	URINE MICROSCOPIC EXAMINATION: 10-15 leukocytes observed. CULTURE RESULT: No growth.
		No growth	100002522422	URINE MICROSCOPIC EXAMINATION: 2-3 leukocytes observed. CULTURE RESULT: No growth.
		No growth	100002522578	URINE MICROSCOPIC EXAMINATION: 3-4 leukocytes observed. CULTURE RESULT: No growth.
		No growth	100002522710	URINE MICROSCOPIC EXAMINATION: 15-20 leukocytes observed. CULTURE RESULT: No growth.
		No growth	100002522954	CULTURE RESULT: No growth.
		No growth	100002522958	URINE MICROSCOPIC EXAMINATION: 4-5 leukocytes observed. CULTURE RESULT: No growth.
		No growth	100002523187	URINE MICROSCOPIC EXAMINATION: Nadir leukocytes observed. CULTURE RESULT: No growth.
		No growth	100002523280	URINE MICROSCOPIC EXAMINATION:30-35 leukocytes observed. CULTURE RESULT: No growth.
		No growth	100002523289	URINE MICROSCOPIC EXAMINATION: 3-4 leukocytes observed. CULTURE RESULT: No growth.
		No growth	100002523292	URINE MICROSCOPIC EXAMINATION: 4-5 leukocytes observed. CULTURE RESULT: No growth.
		No growth	100002523296	CULTURE RESULT: No growth.
		No growth	100002523326	URINE MICROSCOPIC EXAMINATION: 3-4 leukocytes observed. CULTURE RESULT: No growth.
		No growth	100002523527	URINE MICROSCOPIC EXAMINATION: 10-15 leukocytes observed. CULTURE RESULT: No growth.
		No growth	100002523710	URINE MICROSCOPIC EXAMINATION: 3-4 leukocytes observed. CULTURE RESULT: No growth.
		No growth	100002523818	URINE MICROSCOPIC EXAMINATION: 1-2 leukocytes observed. CULTURE RESULT: No growth.
		No growth	100002523834	URINE MICROSCOPIC EXAMINATION: 3-4 leukocytes observed. CULTURE RESULT: No growth.
		No growth	100002523933	URINE MICROSCOPIC EXAMINATION: 1-2 leukocytes observed. CULTURE RESULT: No growth.
		No growth	100002523954	URINE MICROSCOPIC EXAMINATION: 1-2 leukocytes observed. CULTURE RESULT: No growth.
		No growth	100002524113	URINE MICROSCOPIC EXAMINATION: 2-3 leukocytes observed. CULTURE RESULT: No growth.
		No growth	100002524429	URINE MICROSCOPIC EXAMINATION: 1-2 leukocytes observed. CULTURE RESULT: No growth.
		No growth	100002524479	URINE MICROSCOPIC EXAMINATION: 4-5 leukocytes observed. CULTURE RESULT: No growth.
		No growth	100002524511	URINE MICROSCOPIC EXAMINATION: 3-4 leukocytes observed. CULTURE RESULT: No growth.
		No growth	100002524535	URINE MICROSCOPIC EXAMINATION: 1-2 leukocytes observed. CULTURE RESULT: No growth.
		No growth	100002524585	URINE MICROSCOPIC EXAMINATION: 2-3 leukocytes observed. CULTURE RESULT: No growth.
		No growth	100002524658	URINE MICROSCOPIC EXAMINATION: 2-3 leukocytes observed. CULTURE RESULT: No growth.
		No growth	100002524861	URINE MICROSCOPIC EXAMINATION: 1-2 leukocytes observed. CULTURE RESULT: No growth.
		No growth	100002524913	URINE MICROSCOPIC EXAMINATION: Nadir leukocytes observed. CULTURE RESULT: No growth.
		No growth	100002524983	URINE MICROSCOPIC EXAMINATION: 2-3 leukocytes observed. CULTURE RESULT: No growth.
		No growth	100002525273	URINE MICROSCOPIC EXAMINATION: 1-2 leukocytes observed. CULTURE RESULT: No growth.
		No growth	100002525275	CULTURE RESULT: No growth.
		No growth	100002525464	URINE MICROSCOPIC EXAMINATION: 8-10 leukocytes observed. CULTURE RESULT: No growth.
		No growth	100002525526	URINE MICROSCOPIC EXAMINATION: 2-3 leukocytes observed. CULTURE RESULT: No growth.
		No growth	100002525798	URINE MICROSCOPIC EXAMINATION: 2-3 leukocytes observed. CULTURE RESULT: No growth.
		No growth	100002526245	URINE MICROSCOPIC EXAMINATION: Nadir leukocytes observed. CULTURE RESULT: No growth.
		No growth	100002526474	URINE MICROSCOPIC EXAMINATION: 1-2 leukocytes observed. CULTURE RESULT: No growth.
		No growth	100002526493	URINE MICROSCOPIC EXAMINATION: 1-2 leukocytes observed. CULTURE RESULT: No growth.
		No growth	100002526547	URINE MICROSCOPIC EXAMINATION: 4-5 leukocytes observed. CULTURE RESULT: No growth.
		No growth	100002526612	URINE MICROSCOPIC EXAMINATION: 4-5 leukocytes observed. CULTURE RESULT: No growth.
		No growth	100002526871	URINE MICROSCOPIC EXAMINATION: 1-2 leukocytes observed. CULTURE RESULT: No growth.
		No growth	100002527184	URINE MICROSCOPIC EXAMINATION: 1-2 leukocytes observed. CULTURE RESULT: No growth.
		No growth	100002527231	URINE MICROSCOPIC EXAMINATION: 1-2 leukocytes observed. CULTURE RESULT: No growth.
		No growth	100002527347	URINE MICROSCOPIC EXAMINATION: 1-2 leukocytes observed. CULTURE RESULT: No growth.
		No growth	100002527457	URINE MICROSCOPIC EXAMINATION: 10-12 leukocytes observed. CULTURE RESULT: No growth.
		No growth	100002527459	URINE MICROSCOPIC EXAMINATION: 3-4 leukocytes observed. CULTURE RESULT: No growth.
		No growth	100002527828	URINE MICROSCOPIC EXAMINATION: 1-2 leukocytes observed. CULTURE RESULT: No growth.
		No growth	100002527884	URINE MICROSCOPIC EXAMINATION: 1-2 leukocytes observed. CULTURE RESULT: No growth.
		No growth	100002527961	URINE MICROSCOPIC EXAMINATION: 1-2 leukocytes observed. CULTURE RESULT: No growth.
		No growth	100002528406	URINE MICROSCOPIC EXAMINATION: 1-2 leukocytes observed. CULTURE RESULT: No growth.
		No growth	100002528566	URINE MICROSCOPIC EXAMINATION: 1-2 leukocytes observed. CULTURE RESULT: No growth.
		No growth	100002528591	URINE MICROSCOPIC EXAMINATION: 7-8 leukocytes observed. CULTURE RESULT: No growth.
		No growth	100002528814	URINE MICROSCOPIC EXAMINATION: 1-2 leukocytes observed. CULTURE RESULT: No growth.
		No growth	100002528851	URINE MICROSCOPIC EXAMINATION: 2-3 leukocytes observed. CULTURE RESULT: No growth.
		No growth	100002528855	URINE MICROSCOPIC EXAMINATION: Nadir leukocytes observed. CULTURE RESULT: No growth.
		No growth	100002529218	URINE MICROSCOPIC EXAMINATION: 2-3 leukocytes observed. CULTURE RESULT: No growth.
		No growth	100002529470	URINE MICROSCOPIC EXAMINATION: 3-4 leukocytes observed. CULTURE RESULT: No growth.
		No growth	100002529497	URINE MICROSCOPIC EXAMINATION: 1-2 leukocytes observed. CULTURE RESULT: No growth.
		No growth	100002529780	URINE MICROSCOPIC EXAMINATION: 2-3 leukocytes observed. CULTURE RESULT: No growth.
		No growth	100002530034	URINE MICROSCOPIC EXAMINATION: 2-3 leukocytes observed. CULTURE RESULT: No growth.
		No growth	100002530069	URINE MICROSCOPIC EXAMINATION: 1-2 leukocytes observed. CULTURE RESULT: No growth.
		No growth	100002530186	URINE MICROSCOPIC EXAMINATION: 1-2 leukocytes observed. CULTURE RESULT: No growth.
		No growth	100002530444	URINE MICROSCOPIC EXAMINATION: 1-2 leukocytes observed. CULTURE RESULT: No growth.
		No growth	100002530462	URINE MICROSCOPIC EXAMINATION: 1-2 leukocytes observed. CULTURE RESULT: No growth.
		No growth	100002530477	URINE MICROSCOPIC EXAMINATION: 7-8 leukocytes observed. CULTURE RESULT: No growth.
		No growth	100002530554	URINE MICROSCOPIC EXAMINATION: 1-2 leukocytes observed. CULTURE RESULT: No growth.
		No growth	100002530744	URINE MICROSCOPIC EXAMINATION: 3-4 leukocytes observed. CULTURE RESULT: No growth.
		No growth	100002530855	URINE MICROSCOPIC EXAMINATION: 1-2 leukocytes observed. CULTURE RESULT: No growth.
		No growth	100002531061	URINE MICROSCOPIC EXAMINATION: 5-6 leukocytes observed. CULTURE RESULT: No growth.
		No growth	100002531074	URINE MICROSCOPIC EXAMINATION: 3-4 leukocytes observed. CULTURE RESULT: No growth.
		No growth	100002531135	URINE MICROSCOPIC EXAMINATION: 8-10 leukocytes observed. CULTURE RESULT: No growth.
		No growth	100002531215	URINE MICROSCOPIC EXAMINATION: 2-3 leukocytes observed. CULTURE RESULT: No growth.
		No growth	100002531299	URINE MICROSCOPIC EXAMINATION: 1-2 leukocytes observed. CULTURE RESULT: No growth.
		No growth	100002531352	URINE MICROSCOPIC EXAMINATION: 10-15 leukocytes observed. CULTURE RESULT: No growth.
		No growth	100002531515	URINE MICROSCOPIC EXAMINATION:10-12 leukocytes observed. CULTURE RESULT: No growth.
		No growth	100002531567	CULTURE RESULT: No growth.
		No growth	100002531701	URINE MICROSCOPIC EXAMINATION: 2-3 leukocytes observed. CULTURE RESULT: No growth.
		No growth	100002531738	URINE MICROSCOPIC EXAMINATION: 1-2 leukocytes observed. CULTURE RESULT: No growth.
		No growth	100002531849	URINE MICROSCOPIC EXAMINATION: 3-4 leukocytes observed. CULTURE RESULT: No growth.
		No growth	100002532206	URINE MICROSCOPIC EXAMINATION: 2-3 leukocytes observed. CULTURE RESULT: No growth.
		No growth	100002532247	URINE MICROSCOPIC EXAMINATION: 5-6 leukocytes observed. CULTURE RESULT: No growth.
		No growth	100002532316	URINE MICROSCOPIC EXAMINATION: 8-10 leukocytes observed. CULTURE RESULT: No growth.
		No growth	100002532380	URINE MICROSCOPIC EXAMINATION: 2-3 leukocytes observed. CULTURE RESULT: No growth.
		No growth	100002532551	URINE MICROSCOPIC EXAMINATION: 3-4 leukocytes observed. CULTURE RESULT: No growth.
		No growth	100002532797	URINE MICROSCOPIC EXAMINATION: 1-2 leukocytes observed. CULTURE RESULT: No growth.
		No growth	100002533039	URINE MICROSCOPIC EXAMINATION: 1-2 leukocytes observed. CULTURE RESULT: No growth.
		No growth	100002533071	URINE MICROSCOPIC EXAMINATION: 1-2 leukocytes observed. CULTURE RESULT: No growth.
		No growth	100002533424	URINE MICROSCOPIC EXAMINATION: 3-4 leukocytes observed. CULTURE RESULT: No growth.
		No growth	100002533611	URINE MICROSCOPIC EXAMINATION: 1-2 leukocytes observed. CULTURE RESULT: No growth.
		No growth	100002533756	URINE MICROSCOPIC EXAMINATION: 1-2 leukocytes observed. CULTURE RESULT: No growth.
		No growth	100002533762	URINE MICROSCOPIC EXAMINATION: 1-2 leukocytes observed. CULTURE RESULT: No growth.
		No growth	100002533772	URINE MICROSCOPIC EXAMINATION: 4-5 leukocytes observed. CULTURE RESULT: No growth.
		No growth	100002533859	URINE MICROSCOPIC EXAMINATION: 2-3 leukocytes observed. CULTURE RESULT: No growth.
		No growth	100002533871	URINE MICROSCOPIC EXAMINATION: 2-3 leukocytes observed. CULTURE RESULT: No growth.
		No growth	100002533993	URINE MICROSCOPIC EXAMINATION: 4-5 leukocytes observed. CULTURE RESULT: No growth.
		No growth	100002534002	URINE MICROSCOPIC EXAMINATION: 2-3 leukocytes observed. CULTURE RESULT: No growth.
		No growth	100002534038	URINE MICROSCOPIC EXAMINATION: 1-2 leukocytes observed. CULTURE RESULT: No growth.
		No growth	100002534050	URINE MICROSCOPIC EXAMINATION: 1-2 leukocytes observed. CULTURE RESULT: No growth.
		No growth	100002534151	URINE MICROSCOPIC EXAMINATION: 2-3 leukocytes observed. CULTURE RESULT: No growth.
		No growth	100002534310	URINE MICROSCOPIC EXAMINATION: 6-7 leukocytes observed. CULTURE RESULT: No growth.
		No growth	100002534401	URINE MICROSCOPIC EXAMINATION: 4-5 leukocytes observed. CULTURE RESULT: No growth.
		No growth	100002534530	URINE MICROSCOPIC EXAMINATION: 2-3 leukocytes observed. CULTURE RESULT: No growth.
		No growth	100002534707	URINE MICROSCOPIC EXAMINATION: 7-8 leukocytes observed. CULTURE RESULT: No growth.
		No growth	100002534927	URINE MICROSCOPIC EXAMINATION: 4-5 leukocytes observed. CULTURE RESULT: No growth.
		No growth	100002534961	URINE MICROSCOPIC EXAMINATION: Nadir leukocytes observed. CULTURE RESULT: No growth.
		No growth	100002535119	CULTURE RESULT: No growth.
		No growth	100002535284	URINE MICROSCOPIC EXAMINATION: 1-2 leukocytes observed. CULTURE RESULT: No growth.
		No growth	100002535512	URINE MICROSCOPIC EXAMINATION: 7-8 leukocytes observed. CULTURE RESULT: No growth.
		No growth	100002535573	URINE MICROSCOPIC EXAMINATION: 2-3 leukocytes observed. CULTURE RESULT: No growth.
		No growth	100002535575	URINE MICROSCOPIC EXAMINATION: 1-2 leukocytes observed. CULTURE RESULT: No growth.
		No growth	100002535663	URINE MICROSCOPIC EXAMINATION: 4-5 leukocytes observed. CULTURE RESULT: No growth.
		No growth	100002536077	URINE MICROSCOPIC EXAMINATION: 1-2 leukocytes observed. CULTURE RESULT: No growth.
		No growth	100002536083	URINE MICROSCOPIC EXAMINATION: 3-4 leukocytes observed. CULTURE RESULT: No growth.
		No growth	100002536097	URINE MICROSCOPIC EXAMINATION: Bol leukocytes observed. CULTURE RESULT: No growth.
		No growth	100002536388	URINE MICROSCOPIC EXAMINATION: 1-2 leukocytes observed. CULTURE RESULT: No growth.
		No growth	100002536469	URINE MICROSCOPIC EXAMINATION: 5-6 leukocytes observed. CULTURE RESULT: No growth.
		No growth	100002536971	URINE MICROSCOPIC EXAMINATION: 2-3 leukocytes observed. CULTURE RESULT: No growth.
		No growth	100002537299	URINE MICROSCOPIC EXAMINATION: 1-2 leukocytes observed. CULTURE RESULT: No growth.
		No growth	100002537408	URINE MICROSCOPIC EXAMINATION: 3-4 leukocytes observed. CULTURE RESULT: No growth.
		No growth	100002537420	URINE MICROSCOPIC EXAMINATION: 35-40 leukocytes observed. CULTURE RESULT: No growth.
		No growth	100002537439	URINE MICROSCOPIC EXAMINATION: 1-2 leukocytes observed. CULTURE RESULT: No growth.
		No growth	100002537485	URINE MICROSCOPIC EXAMINATION: 5-6 leukocytes observed. CULTURE RESULT: No growth.
		No growth	100002537599	URINE MICROSCOPIC EXAMINATION: 3-4 leukocytes observed. CULTURE RESULT: No growth.
		No growth	100002537606	URINE MICROSCOPIC EXAMINATION: 2-3 leukocytes observed. CULTURE RESULT: No growth.
		No growth	100002537623	URINE MICROSCOPIC EXAMINATION: 5-6 leukocytes observed. CULTURE RESULT: No growth.
		No growth	100002537819	URINE MICROSCOPIC EXAMINATION: 2-3 leukocytes observed. CULTURE RESULT: No growth.
		No growth	100002537960	URINE MICROSCOPIC EXAMINATION: 6-7 leukocytes observed. CULTURE RESULT: No growth.
		No growth	100002538057	URINE MICROSCOPIC EXAMINATION: 3-4 leukocytes observed. CULTURE RESULT: No growth.
		No growth	100002538072	URINE MICROSCOPIC EXAMINATION: 1-2 leukocytes observed. CULTURE RESULT: No growth.
		No growth	100002538128	URINE MICROSCOPIC EXAMINATION: 3-4 leukocytes observed. CULTURE RESULT: No growth.
		No growth	100002538332	URINE MICROSCOPIC EXAMINATION: 1-2 leukocytes observed. CULTURE RESULT: No growth.
		No growth	100002538399	URINE MICROSCOPIC EXAMINATION: 4-5 leukocytes observed. CULTURE RESULT: No growth.
		No growth	100002538450	URINE MICROSCOPIC EXAMINATION: 3-4 leukocytes observed. CULTURE RESULT: No growth.
		No growth	100002538512	URINE MICROSCOPIC EXAMINATION: Nadir leukocytes observed. CULTURE RESULT: No growth.
		No growth	100002538547	URINE MICROSCOPIC EXAMINATION: 2-3 leukocytes observed. CULTURE RESULT: No growth.
		No growth	100002538553	URINE MICROSCOPIC EXAMINATION: 3-4 leukocytes observed. CULTURE RESULT: No growth.
		No growth	100002538586	URINE MICROSCOPIC EXAMINATION: 3-4 leukocytes observed. CULTURE RESULT: No growth.
		No growth	100002538598	URINE MICROSCOPIC EXAMINATION: 8-9 leukocytes observed. CULTURE RESULT: No growth.
		No growth	100002538875	URINE MICROSCOPIC EXAMINATION: 4-5 leukocytes observed. CULTURE RESULT: No growth.
		No growth	100002539001	URINE MICROSCOPIC EXAMINATION: 10-15 leukocytes observed. CULTURE RESULT: No growth.
		No growth	100002539154	URINE MICROSCOPIC EXAMINATION: 1-2 leukocytes observed. CULTURE RESULT: No growth.
		No growth	100002539274	URINE MICROSCOPIC EXAMINATION: Nadir leukocytes observed. CULTURE RESULT: No growth.
		No growth	100002539365	URINE MICROSCOPIC EXAMINATION: 4-5 leukocytes observed. CULTURE RESULT: No growth.
		No growth	100002539501	URINE MICROSCOPIC EXAMINATION: 2-3 leukocytes observed. CULTURE RESULT: No growth.
		No growth	100002539506	URINE MICROSCOPIC EXAMINATION: 4-5 leukocytes observed. CULTURE RESULT: No growth.
		No growth	100002539508	URINE MICROSCOPIC EXAMINATION: 1-2 leukocytes observed. CULTURE RESULT: No growth.
		No growth	100002539523	URINE MICROSCOPIC EXAMINATION: 1-2 leukocytes observed. CULTURE RESULT: No growth.
		No growth	100002540282	URINE MICROSCOPIC EXAMINATION: 1-2 leukocytes observed. CULTURE RESULT: No growth.
		No growth	100002540356	URINE MICROSCOPIC EXAMINATION: 3-4 leukocytes observed. CULTURE RESULT: No growth.
		No growth	100002540414	URINE MICROSCOPIC EXAMINATION: 1-2 leukocytes observed. CULTURE RESULT: No growth.
		No growth	100002540479	URINE MICROSCOPIC EXAMINATION: 15-20 leukocytes observed. CULTURE RESULT: No growth.
		No growth	100002540643	URINE MICROSCOPIC EXAMINATION: 10-15 leukocytes observed. CULTURE RESULT: No growth.
		No growth	100002540684	URINE MICROSCOPIC EXAMINATION: 1-2 leukocytes observed. CULTURE RESULT: No growth.
		No growth	100002540693	URINE MICROSCOPIC EXAMINATION: 6-7 leukocytes observed. CULTURE RESULT: No growth.
		No growth	100002540836	URINE MICROSCOPIC EXAMINATION: 5-6 leukocytes observed. CULTURE RESULT: No growth.
		No growth	100002540906	URINE MICROSCOPIC EXAMINATION: 2-3 leukocytes observed. CULTURE RESULT: No growth.
		No growth	100002540911	CULTURE RESULT: No growth.
		No growth	100002540918	URINE MICROSCOPIC EXAMINATION: 1-2 leukocytes observed. CULTURE RESULT: No growth.
		No growth	100002540933	URINE MICROSCOPIC EXAMINATION: 4-5 leukocytes observed. CULTURE RESULT: No growth.
		No growth	100002540937	URINE MICROSCOPIC EXAMINATION: 1-2 leukocytes observed. CULTURE RESULT: No growth.
		No growth	100002540939	URINE MICROSCOPIC EXAMINATION: 8-10 leukocytes observed. CULTURE RESULT: No growth.
		No growth	100002541003	URINE MICROSCOPIC EXAMINATION:30-35 leukocytes observed. CULTURE RESULT: No growth.
		No growth	100002541019	URINE MICROSCOPIC EXAMINATION: 2-3 leukocytes observed. CULTURE RESULT: No growth.
		No growth	100002541093	URINE MICROSCOPIC EXAMINATION: 15-20 leukocytes observed. CULTURE RESULT: No growth.
		No growth	100002541930	URINE MICROSCOPIC EXAMINATION: 3-4 leukocytes observed. CULTURE RESULT: No growth.
		No growth	100002542060	URINE MICROSCOPIC EXAMINATION: 8-10 leukocytes observed. CULTURE RESULT: No growth.
		No growth	100002542149	URINE MICROSCOPIC EXAMINATION: 5-6 leukocytes observed. CULTURE RESULT: No growth.
		No growth	100002542232	URINE MICROSCOPIC EXAMINATION: 4-5 leukocytes observed. CULTURE RESULT: No growth.
		No growth	100002542393	URINE MICROSCOPIC EXAMINATION: 8-10 leukocytes observed. CULTURE RESULT: No growth.
		No growth	100002542444	URINE MICROSCOPIC EXAMINATION: 10-12 leukocytes observed. CULTURE RESULT: No growth.
		No growth	100002542543	URINE MICROSCOPIC EXAMINATION: 7-8 leukocytes observed. CULTURE RESULT: No growth.
		No growth	100002542544	CULTURE RESULT: No growth.
		No growth	100002542897	URINE MICROSCOPIC EXAMINATION: 1-2 leukocytes observed. CULTURE RESULT: No growth.
		No growth	100002542964	URINE MICROSCOPIC EXAMINATION: 2-3 leukocytes observed. CULTURE RESULT: No growth.
		No growth	100002543004	URINE MICROSCOPIC EXAMINATION: 1-2 leukocytes observed. CULTURE RESULT: No growth.
		No growth	100002543301	URINE MICROSCOPIC EXAMINATION: 1-2 leukocytes observed. CULTURE RESULT: No growth.
		No growth	100002543458	CULTURE RESULT: No growth.
		No growth	100002543593	URINE MICROSCOPIC EXAMINATION: 3-4 leukocytes observed. CULTURE RESULT: No growth.
		No growth	100002543597	URINE MICROSCOPIC EXAMINATION: 2-3 leukocytes observed. CULTURE RESULT: No growth.
		No growth	100002543674	URINE MICROSCOPIC EXAMINATION: 2-3 leukocytes observed. CULTURE RESULT: No growth.
		No growth	100002543802	URINE MICROSCOPIC EXAMINATION: 5-6 leukocytes observed. CULTURE RESULT: No growth.
		No growth	100002543807	URINE MICROSCOPIC EXAMINATION: 4-5 leukocytes observed. CULTURE RESULT: No growth.
		No growth	100002544052	URINE MICROSCOPIC EXAMINATION: 2-3 leukocytes observed. CULTURE RESULT: No growth.
		No growth	100002544297	URINE MICROSCOPIC EXAMINATION: 1-2 leukocytes observed. CULTURE RESULT: No growth.
		No growth	100002544378	URINE MICROSCOPIC EXAMINATION: 1-2 leukocytes observed. CULTURE RESULT: No growth.
		No growth	100002544627	URINE MICROSCOPIC EXAMINATION: 1-2 leukocytes observed. CULTURE RESULT: No growth.
		No growth	100002545029	URINE MICROSCOPIC EXAMINATION: 5-6 leukocytes observed. CULTURE RESULT: No growth.
		No growth	100002545065	URINE MICROSCOPIC EXAMINATION: 3-4 leukocytes observed. CULTURE RESULT: No growth.
		No growth	100002545331	URINE MICROSCOPIC EXAMINATION: 4-5 leukocytes observed. CULTURE RESULT: No growth.
		No growth	100002545343	URINE MICROSCOPIC EXAMINATION: 3-4 leukocytes observed. CULTURE RESULT: No growth.
		No growth	100002545384	URINE MICROSCOPIC EXAMINATION: 2-3 leukocytes observed. CULTURE RESULT: No growth.
		No growth	100002545398	URINE MICROSCOPIC EXAMINATION: 1-2 leukocytes observed. CULTURE RESULT: No growth.
		No growth	100002545500	URINE MICROSCOPIC EXAMINATION: 3-4 leukocytes observed. CULTURE RESULT: No growth.
		No growth	100002545571	URINE MICROSCOPIC EXAMINATION: Nadir leukocytes observed. CULTURE RESULT: No growth.
		No growth	100002546012	URINE MICROSCOPIC EXAMINATION: 2-3 leukocytes observed. CULTURE RESULT: No growth.
		No growth	100002546020	URINE MICROSCOPIC EXAMINATION: 10-12 leukocytes observed. CULTURE RESULT: No growth.
		No growth	100002546051	URINE MICROSCOPIC EXAMINATION: 3-4 leukocytes observed. CULTURE RESULT: No growth.
		No growth	100002546094	URINE MICROSCOPIC EXAMINATION: 2-3 leukocytes observed. CULTURE RESULT: No growth.
		No growth	100002546412	URINE MICROSCOPIC EXAMINATION: 3-4 leukocytes observed. CULTURE RESULT: No growth.
		No growth	100002546468	URINE MICROSCOPIC EXAMINATION: 2-3 leukocytes observed. CULTURE RESULT: No growth.
		No growth	100002546730	URINE MICROSCOPIC EXAMINATION: 10-12 leukocytes observed. CULTURE RESULT: No growth.
		No growth	100002546776	URINE MICROSCOPIC EXAMINATION: CULTURE RESULT: No growth.
		No growth	100002546936	URINE MICROSCOPIC EXAMINATION: 2-3 leukocytes observed. CULTURE RESULT: No growth.
		No growth	100002546961	URINE MICROSCOPIC EXAMINATION: 2-3 leukocytes observed. CULTURE RESULT: No growth.
		No growth	100002547121	URINE MICROSCOPIC EXAMINATION: 2-3 leukocytes observed. CULTURE RESULT: No growth.
		No growth	100002547185	URINE MICROSCOPIC EXAMINATION: 2-3 leukocytes observed. CULTURE RESULT: No growth.
		No growth	100002547766	URINE MICROSCOPIC EXAMINATION: 8-10 leukocytes observed. CULTURE RESULT: No growth.
		No growth	100002548055	URINE MICROSCOPIC EXAMINATION: 2-3 leukocytes observed. CULTURE RESULT: No growth.
		No growth	100002548182	URINE MICROSCOPIC EXAMINATION: 1-2 leukocytes observed. CULTURE RESULT: No growth.
		No growth	100002548423	URINE MICROSCOPIC EXAMINATION: 4-5 leukocytes observed. CULTURE RESULT: No growth.
		No growth	100002548485	URINE MICROSCOPIC EXAMINATION: 1-2 leukocytes observed. CULTURE RESULT: No growth.
		No growth	100002548602	URINE MICROSCOPIC EXAMINATION: 10-15 leukocytes observed. CULTURE RESULT: No growth.
		No growth	100002548626	URINE MICROSCOPIC EXAMINATION: 8-10 leukocytes observed. CULTURE RESULT: No growth.
		No growth	100002548750	URINE MICROSCOPIC EXAMINATION: 2-3 leukocytes observed. CULTURE RESULT: No growth.
		No growth	100002549072	URINE MICROSCOPIC EXAMINATION: 3-4 leukocytes observed. CULTURE RESULT: No growth.
		No growth	100002549287	URINE MICROSCOPIC EXAMINATION: Nadir leukocytes observed. CULTURE RESULT: No growth.
		No growth	100002549436	URINE MICROSCOPIC EXAMINATION: 1-2 leukocytes observed. CULTURE RESULT: No growth.
		No growth	100002549516	URINE MICROSCOPIC EXAMINATION: 3-4 leukocytes observed. CULTURE RESULT: No growth.
		No growth	100002549620	URINE MICROSCOPIC EXAMINATION: 1-2 leukocytes observed. CULTURE RESULT: No growth.
		No growth	100002549699	URINE MICROSCOPIC EXAMINATION: 3-4 leukocytes observed. CULTURE RESULT: No growth.
		No growth	100002550039	URINE MICROSCOPIC EXAMINATION: 1-2 leukocytes observed. CULTURE RESULT: No growth.
		No growth	100002550053	URINE MICROSCOPIC EXAMINATION: 10-15 leukocytes observed. CULTURE RESULT: No growth.
		No growth	100002550516	URINE MICROSCOPIC EXAMINATION: 2-3 leukocytes observed. CULTURE RESULT: No growth.
		No growth	100002550650	URINE MICROSCOPIC EXAMINATION: 3-4 leukocytes observed. CULTURE RESULT: No growth.
		No growth	100002550692	URINE MICROSCOPIC EXAMINATION: 5-6 leukocytes observed. CULTURE RESULT: No growth.
		No growth	100002550710	URINE MICROSCOPIC EXAMINATION: 1-2 leukocytes observed. CULTURE RESULT: No growth.
		No growth	100002550746	URINE MICROSCOPIC EXAMINATION: 2-3 leukocytes observed. CULTURE RESULT: No growth.
		No growth	100002551064	URINE MICROSCOPIC EXAMINATION: Bol leukocytes observed. CULTURE RESULT: No growth.
		No growth	100002551100	URINE MICROSCOPIC EXAMINATION: 3-4 leukocytes observed. CULTURE RESULT: No growth.
		No growth	100002551103	URINE MICROSCOPIC EXAMINATION: 3-4 leukocytes observed. CULTURE RESULT: No growth.
		No growth	100002551130	URINE MICROSCOPIC EXAMINATION: 1-2 leukocytes observed. CULTURE RESULT: No growth.
		No growth	100002551165	URINE MICROSCOPIC EXAMINATION: 3-4 leukocytes observed. CULTURE RESULT: No growth.
		No growth	100002551219	URINE MICROSCOPIC EXAMINATION: 1-2 leukocytes observed. CULTURE RESULT: No growth.
		No growth	100002551276	URINE MICROSCOPIC EXAMINATION: 1-2 leukocytes observed. CULTURE RESULT: No growth.
		No growth	100002551283	URINE MICROSCOPIC EXAMINATION: 2-3 leukocytes observed. CULTURE RESULT: No growth.
		No growth	100002551432	URINE MICROSCOPIC EXAMINATION: 3-4 leukocytes observed. CULTURE RESULT: No growth.
		No growth	100002551605	URINE MICROSCOPIC EXAMINATION: 2-3 leukocytes observed. CULTURE RESULT: No growth.
		No growth	100002551720	URINE MICROSCOPIC EXAMINATION: 4-5 leukocytes observed. CULTURE RESULT: No growth.
		No growth	100002551750	URINE MICROSCOPIC EXAMINATION: 3-4 leukocytes observed. CULTURE RESULT: No growth.
		No growth	100002551885	URINE MICROSCOPIC EXAMINATION: 1-2 leukocytes observed. CULTURE RESULT: No growth.
		No growth	100002552038	URINE MICROSCOPIC EXAMINATION: 8-10 leukocytes observed. CULTURE RESULT: No growth.
		No growth	100002552154	URINE MICROSCOPIC EXAMINATION: 7-8 leukocytes observed. CULTURE RESULT: No growth.
		No growth	100002552286	URINE MICROSCOPIC EXAMINATION: 2-3 leukocytes observed. CULTURE RESULT: No growth.
		No growth	100002552556	URINE MICROSCOPIC EXAMINATION: 7-8 leukocytes observed. CULTURE RESULT: No growth.
		No growth	100002552583	URINE MICROSCOPIC EXAMINATION: 6-7 leukocytes observed. CULTURE RESULT: No growth.
		No growth	100002552684	URINE MICROSCOPIC EXAMINATION: 1-2 leukocytes observed. CULTURE RESULT: No growth.
		No growth	100002552803	URINE MICROSCOPIC EXAMINATION: 2-3 leukocytes observed. CULTURE RESULT: No growth.
		No growth	100002552867	URINE MICROSCOPIC EXAMINATION: 1-2 leukocytes observed. CULTURE RESULT: No growth.
		No growth	100002552897	İDRAR DİRETK MİKROSKOBİK İNCELEME: Nadir leukocytes observed. CULTURE RESULT: No growth.
		No growth	100002552961	URINE MICROSCOPIC EXAMINATION: 1-2 leukocytes observed. CULTURE RESULT: No growth.
		No growth	100002552982	URINE MICROSCOPIC EXAMINATION: 1-2 leukocytes observed. CULTURE RESULT: No growth.
		No growth	100002553234	URINE MICROSCOPIC EXAMINATION: 6-7 leukocytes observed. CULTURE RESULT: No growth.
		No growth	100002553275	URINE MICROSCOPIC EXAMINATION: 1-2 leukocytes observed. CULTURE RESULT: No growth.
		No growth	100002553278	URINE MICROSCOPIC EXAMINATION: 5-6 leukocytes observed. CULTURE RESULT: No growth.
		No growth	100002553446	URINE MICROSCOPIC EXAMINATION: 2-3 leukocytes observed. CULTURE RESULT: No growth.
		No growth	100002553469	URINE MICROSCOPIC EXAMINATION: 2-3 leukocytes observed. CULTURE RESULT: No growth.
		No growth	100002553498	URINE MICROSCOPIC EXAMINATION: 2-3 leukocytes observed. CULTURE RESULT: No growth.
		No growth	100002553535	URINE MICROSCOPIC EXAMINATION: 2-3 leukocytes observed. CULTURE RESULT: No growth.
		No growth	100002553634	URINE MICROSCOPIC EXAMINATION: 6-7 leukocytes observed. CULTURE RESULT: No growth.
		No growth	100002553650	URINE MICROSCOPIC EXAMINATION: 1-2 leukocytes observed. CULTURE RESULT: No growth.
		No growth	100002553693	URINE MICROSCOPIC EXAMINATION: 2-3 leukocytes observed. CULTURE RESULT: No growth.
		No growth	100002553733	URINE MICROSCOPIC EXAMINATION: Bol leukocytes observed. CULTURE RESULT: No growth.
		No growth	100002554114	URINE MICROSCOPIC EXAMINATION: 1-2 leukocytes observed. CULTURE RESULT: No growth.
		No growth	100002554290	URINE MICROSCOPIC EXAMINATION: 3-4 leukocytes observed. CULTURE RESULT: No growth.
		No growth	100002554421	URINE MICROSCOPIC EXAMINATION: 3-4 leukocytes observed. CULTURE RESULT: No growth.
		No growth	100002554554	URINE MICROSCOPIC EXAMINATION: 8-10 leukocytes observed. CULTURE RESULT: No growth.
		No growth	100002554597	URINE MICROSCOPIC EXAMINATION: 1-2 leukocytes observed. CULTURE RESULT: No growth.
		No growth	100002554750	URINE MICROSCOPIC EXAMINATION: 4-5 leukocytes observed. CULTURE RESULT: No growth.
		No growth	100002555046	URINE MICROSCOPIC EXAMINATION: 1-2 leukocytes observed. CULTURE RESULT: No growth.
		No growth	100002555218	URINE MICROSCOPIC EXAMINATION: 2-3 leukocytes observed. CULTURE RESULT: No growth.
		No growth	100002555280	URINE MICROSCOPIC EXAMINATION: 30-35 leukocytes observed. CULTURE RESULT: No growth.
		No growth	100002555289	URINE MICROSCOPIC EXAMINATION: Nadir leukocytes observed. CULTURE RESULT: No growth.
		No growth	100002555519	URINE MICROSCOPIC EXAMINATION: 4-5 leukocytes observed. CULTURE RESULT: No growth.
		No growth	100002555633	URINE MICROSCOPIC EXAMINATION: 3-4 leukocytes observed. CULTURE RESULT: No growth.
		No growth	100002555695	URINE MICROSCOPIC EXAMINATION: 5-6 leukocytes observed. CULTURE RESULT: No growth.
		No growth	100002555730	URINE MICROSCOPIC EXAMINATION:1-2 leukocytes observed. CULTURE RESULT: No growth.
		No growth	100002555873	URINE MICROSCOPIC EXAMINATION: 2-3 leukocytes observed. CULTURE RESULT: No growth.
		No growth	100002556078	URINE MICROSCOPIC EXAMINATION: 1-2 leukocytes observed. CULTURE RESULT: No growth.
		No growth	100002556104	URINE MICROSCOPIC EXAMINATION: 1-2 leukocytes observed. CULTURE RESULT: No growth.
		No growth	100002556285	URINE MICROSCOPIC EXAMINATION: 1-2 leukocytes observed. CULTURE RESULT: No growth.
		No growth	100002556350	CULTURE RESULT: No growth.
		No growth	100002556864	URINE MICROSCOPIC EXAMINATION: 1-2 leukocytes observed. CULTURE RESULT: No growth.
		No growth	100002556945	URINE MICROSCOPIC EXAMINATION: 3-4 leukocytes observed. CULTURE RESULT: No growth.
		No growth	100002557189	URINE MICROSCOPIC EXAMINATION: 6-7 leukocytes observed. CULTURE RESULT: No growth.
		No growth	100002557285	URINE MICROSCOPIC EXAMINATION: 2-3 leukocytes observed. CULTURE RESULT: No growth.
		No growth	100002557302	URINE MICROSCOPIC EXAMINATION: 2-3 leukocytes observed. CULTURE RESULT: No growth.
		No growth	100002557312	URINE MICROSCOPIC EXAMINATION: 2-3 leukocytes observed. CULTURE RESULT: No growth.
		No growth	100002557316	URINE MICROSCOPIC EXAMINATION: Nadir leukocytes observed. CULTURE RESULT: No growth.
		No growth	100002557369	URINE MICROSCOPIC EXAMINATION: 2-3 leukocytes observed. CULTURE RESULT: No growth.
		No growth	100002557445	URINE MICROSCOPIC EXAMINATION: 6-7 leukocytes observed. CULTURE RESULT: No growth.
		No growth	100002557487	URINE MICROSCOPIC EXAMINATION: 2-3 leukocytes observed. CULTURE RESULT: No growth.
		No growth	100002557504	URINE MICROSCOPIC EXAMINATION: 5-6 leukocytes observed. CULTURE RESULT: No growth.
		No growth	100002557583	URINE MICROSCOPIC EXAMINATION: 10-15 leukocytes observed. CULTURE RESULT: No growth.
		No growth	100002557673	URINE MICROSCOPIC EXAMINATION: 1-2 leukocytes observed. CULTURE RESULT: No growth.
		No growth	100002557777	URINE MICROSCOPIC EXAMINATION: Nadir leukocytes observed. CULTURE RESULT: No growth.
		No growth	100002557939	CULTURE RESULT: No growth.
		No growth	100002558082	URINE MICROSCOPIC EXAMINATION: 10-15 leukocytes observed. CULTURE RESULT: No growth.
		No growth	100002558114	URINE MICROSCOPIC EXAMINATION: 1-2 leukocytes observed. CULTURE RESULT: No growth.
		No growth	100002558226	URINE MICROSCOPIC EXAMINATION: 10-15 leukocytes observed. CULTURE RESULT: No growth.
		No growth	100002558342	URINE MICROSCOPIC EXAMINATION: Bol leukocytes observed. CULTURE RESULT: No growth.
		No growth	100002558477	URINE MICROSCOPIC EXAMINATION: 3-4 leukocytes observed. CULTURE RESULT: No growth.
		No growth	100002558735	URINE MICROSCOPIC EXAMINATION: 2-3 leukocytes observed. CULTURE RESULT: No growth.
		No growth	100002558783	CULTURE RESULT: No growth.
		No growth	100002559084	URINE MICROSCOPIC EXAMINATION: Nadir leukocytes observed. CULTURE RESULT: No growth.
		No growth	100002559108	URINE MICROSCOPIC EXAMINATION: 6-7 leukocytes observed. CULTURE RESULT: No growth.
		No growth	100002559198	URINE MICROSCOPIC EXAMINATION: 1-2 leukocytes observed. CULTURE RESULT: No growth.
		No growth	100002559805	URINE MICROSCOPIC EXAMINATION: 3-4 leukocytes observed. CULTURE RESULT: No growth.
		No growth	100002559890	URINE MICROSCOPIC EXAMINATION: Bol leukocytes observed. CULTURE RESULT: No growth.
		No growth	100002559928	URINE MICROSCOPIC EXAMINATION: 5-6 leukocytes observed. CULTURE RESULT: No growth.
		No growth	100002559951	URINE MICROSCOPIC EXAMINATION: 1-2 leukocytes observed. CULTURE RESULT: No growth.
		No growth	100002559962	URINE MICROSCOPIC EXAMINATION: 1-2 leukocytes observed. CULTURE RESULT: No growth.
		No growth	100002559968	URINE MICROSCOPIC EXAMINATION: 1-2 leukocytes observed. CULTURE RESULT: No growth.
		No growth	100002560042	URINE MICROSCOPIC EXAMINATION: 2-3 leukocytes observed. CULTURE RESULT: No growth.
		No growth	100002560267	URINE MICROSCOPIC EXAMINATION: 1-2 leukocytes observed. CULTURE RESULT: No growth.
		No growth	100002560381	URINE MICROSCOPIC EXAMINATION: 1-2 leukocytes observed. CULTURE RESULT: No growth.
		No growth	100002560514	URINE MICROSCOPIC EXAMINATION: 1-2 leukocytes observed. CULTURE RESULT: No growth.
		No growth	100002560537	URINE MICROSCOPIC EXAMINATION: 4-5 leukocytes observed. CULTURE RESULT: No growth.
		No growth	100002560637	URINE MICROSCOPIC EXAMINATION: 2-3 leukocytes observed. CULTURE RESULT: No growth.
		No growth	100002560763	URINE MICROSCOPIC EXAMINATION: 10-15 leukocytes observed. CULTURE RESULT: No growth.
		No growth	100002561083	URINE MICROSCOPIC EXAMINATION: 8-10 leukocytes observed. CULTURE RESULT: No growth.
		No growth	100002561282	URINE MICROSCOPIC EXAMINATION: 10-15 leukocytes observed. CULTURE RESULT: No growth.
		No growth	100002561298	URINE MICROSCOPIC EXAMINATION: 7-8 leukocytes observed. CULTURE RESULT: No growth.
		No growth	100002561436	URINE MICROSCOPIC EXAMINATION: 1-2 leukocytes observed. CULTURE RESULT: No growth.
		No growth	100002561494	URINE MICROSCOPIC EXAMINATION: 4-5 leukocytes observed. CULTURE RESULT: No growth.
		No growth	100002561548	URINE MICROSCOPIC EXAMINATION: 3-4 leukocytes observed. CULTURE RESULT: No growth.
		No growth	100002561616	URINE MICROSCOPIC EXAMINATION: 2-3 leukocytes observed. CULTURE RESULT: No growth.
		No growth	100002561666	URINE MICROSCOPIC EXAMINATION: 2-3 leukocytes observed. CULTURE RESULT: No growth.
		No growth	100002561678	URINE MICROSCOPIC EXAMINATION: 2-3 leukocytes observed. CULTURE RESULT: No growth.
		No growth	100002561750	URINE MICROSCOPIC EXAMINATION: 4-5 leukocytes observed. CULTURE RESULT: No growth.
		No growth	100002561753	URINE MICROSCOPIC EXAMINATION: 1-2 leukocytes observed. CULTURE RESULT: No growth.
		No growth	100002561805	URINE MICROSCOPIC EXAMINATION: 3-4 leukocytes observed. CULTURE RESULT: No growth.
		No growth	100002561878	URINE MICROSCOPIC EXAMINATION: Nadir leukocytes observed. CULTURE RESULT: No growth.
		No growth	100002561888	URINE MICROSCOPIC EXAMINATION: 1-2 leukocytes observed. CULTURE RESULT: No growth.
		No growth	100002561901	URINE MICROSCOPIC EXAMINATION: 1-2 leukocytes observed. CULTURE RESULT: No growth.
		No growth	100002561910	URINE MICROSCOPIC EXAMINATION: 3-4 leukocytes observed. CULTURE RESULT: No growth.
		No growth	100002562037	URINE MICROSCOPIC EXAMINATION: 1-2 leukocytes observed. CULTURE RESULT: No growth.
		No growth	100002562361	URINE MICROSCOPIC EXAMINATION: 2-3 leukocytes observed. CULTURE RESULT: No growth.
		No growth	100002562769	URINE MICROSCOPIC EXAMINATION: 3-4 leukocytes observed. CULTURE RESULT: No growth.
		No growth	100002562790	URINE MICROSCOPIC EXAMINATION: 1-2 leukocytes observed. CULTURE RESULT: No growth.
		No growth	100002562794	URINE MICROSCOPIC EXAMINATION: 1-2 leukocytes observed. CULTURE RESULT: No growth.
		No growth	100002562838	URINE MICROSCOPIC EXAMINATION: 1-2 leukocytes observed. CULTURE RESULT: No growth.
		No growth	100002562857	URINE MICROSCOPIC EXAMINATION: 4-5 leukocytes observed. CULTURE RESULT: No growth.
		No growth	100002562893	URINE MICROSCOPIC EXAMINATION: 3-4 leukocytes observed. CULTURE RESULT: No growth.
		No growth	100002562997	URINE MICROSCOPIC EXAMINATION: 1-2 leukocytes observed. CULTURE RESULT: No growth.
		No growth	100002563125	URINE MICROSCOPIC EXAMINATION: 1-2 leukocytes observed. CULTURE RESULT: No growth.
		No growth	100002563299	URINE MICROSCOPIC EXAMINATION: 1-2 leukocytes observed. CULTURE RESULT: No growth.
		No growth	100002563613	URINE MICROSCOPIC EXAMINATION: 1-2 leukocytes observed. CULTURE RESULT: No growth.
		No growth	100002563713	URINE MICROSCOPIC EXAMINATION: 1-2 leukocytes observed. CULTURE RESULT: No growth.
		No growth	100002563721	URINE MICROSCOPIC EXAMINATION: 4-5 leukocytes observed. CULTURE RESULT: No growth.
		No growth	100002563752	URINE MICROSCOPIC EXAMINATION: 1-2 leukocytes observed. CULTURE RESULT: No growth.
		No growth	100002563874	URINE MICROSCOPIC EXAMINATION: 2-3 leukocytes observed. CULTURE RESULT: No growth.
		No growth	100002563882	URINE MICROSCOPIC EXAMINATION: 1-2 leukocytes observed. CULTURE RESULT: No growth.
		No growth	100002564097	URINE MICROSCOPIC EXAMINATION: 5-6 leukocytes observed. CULTURE RESULT: No growth.
		No growth	100002564244	URINE MICROSCOPIC EXAMINATION: 15-20 leukocytes observed. CULTURE RESULT: No growth.
		No growth	100002564444	URINE MICROSCOPIC EXAMINATION: 1-2 leukocytes observed. CULTURE RESULT: No growth.
		No growth	100002564472	URINE MICROSCOPIC EXAMINATION: 10-15 leukocytes observed. CULTURE RESULT: No growth.
		No growth	100002564526	URINE MICROSCOPIC EXAMINATION: 1-2 leukocytes observed. CULTURE RESULT: No growth.
		No growth	100002564532	URINE MICROSCOPIC EXAMINATION: 1-2 leukocytes observed. CULTURE RESULT: No growth.
		No growth	100002564621	URINE MICROSCOPIC EXAMINATION: 1-2 leukocytes observed. CULTURE RESULT: No growth.
		No growth	100002564696	URINE MICROSCOPIC EXAMINATION: 4-5 leukocytes observed. CULTURE RESULT: No growth.
		No growth	100002564841	URINE MICROSCOPIC EXAMINATION: 1-2 leukocytes observed. CULTURE RESULT: No growth.
		No growth	100002565046	URINE MICROSCOPIC EXAMINATION: 8-10 leukocytes observed. CULTURE RESULT: No growth.
		No growth	100002565345	URINE MICROSCOPIC EXAMINATION: 1-2 leukocytes observed. CULTURE RESULT: No growth.
		No growth	100002565349	URINE MICROSCOPIC EXAMINATION: 3-4 leukocytes observed. CULTURE RESULT: No growth.
		No growth	100002565396	URINE MICROSCOPIC EXAMINATION: 1-2 leukocytes observed. CULTURE RESULT: No growth.
		No growth	100002565819	URINE MICROSCOPIC EXAMINATION: 3-4 leukocytes observed. CULTURE RESULT: No growth.
		No growth	100002565967	URINE MICROSCOPIC EXAMINATION: 3-4 leukocytes observed. CULTURE RESULT: No growth.
		No growth	100002566558	URINE MICROSCOPIC EXAMINATION: 5-6 leukocytes observed. CULTURE RESULT: No growth.
		No growth	100002566736	URINE MICROSCOPIC EXAMINATION: 2-3 leukocytes observed. CULTURE RESULT: No growth.
		No growth	100002567182	URINE MICROSCOPIC EXAMINATION: 3-4 leukocytes observed. CULTURE RESULT: No growth.
		No growth	100002567434	URINE MICROSCOPIC EXAMINATION: 2-3 leukocytes observed. CULTURE RESULT: No growth.
		No growth	100002567664	URINE MICROSCOPIC EXAMINATION: 1-2 leukocytes observed. CULTURE RESULT: No growth.
		No growth	100002567670	URINE MICROSCOPIC EXAMINATION: 1-2 leukocytes observed. CULTURE RESULT: No growth.
		No growth	100002567955	URINE MICROSCOPIC EXAMINATION: 10-15 leukocytes observed. CULTURE RESULT: No growth.
		No growth	100002568374	URINE MICROSCOPIC EXAMINATION: 2-3 leukocytes observed. CULTURE RESULT: No growth.
		No growth	100002568399	URINE MICROSCOPIC EXAMINATION: 1-2 leukocytes observed. CULTURE RESULT: No growth.
		No growth	100002568421	URINE MICROSCOPIC EXAMINATION: 1-2 leukocytes observed. CULTURE RESULT: No growth.
		No growth	100002568450	URINE MICROSCOPIC EXAMINATION: 10-15 leukocytes observed. CULTURE RESULT: No growth.
		No growth	100002568480	URINE MICROSCOPIC EXAMINATION: 2-3 leukocytes observed. CULTURE RESULT: No growth.
		No growth	100002568571	URINE MICROSCOPIC EXAMINATION: 1-2 leukocytes observed. CULTURE RESULT: No growth.
		No growth	100002568801	URINE MICROSCOPIC EXAMINATION: 7-8 leukocytes observed. CULTURE RESULT: No growth.
		No growth	100002568874	URINE MICROSCOPIC EXAMINATION: 1-2 leukocytes observed. CULTURE RESULT: No growth.
		No growth	100002568922	URINE MICROSCOPIC EXAMINATION: 1-2 leukocytes observed. CULTURE RESULT: No growth.
		No growth	100002568962	URINE MICROSCOPIC EXAMINATION: 4-5 leukocytes observed. CULTURE RESULT: No growth.
		No growth	100002569193	URINE MICROSCOPIC EXAMINATION: 1-2 leukocytes observed. CULTURE RESULT: No growth.
		No growth	100002569359	URINE MICROSCOPIC EXAMINATION: 2-3 leukocytes observed. CULTURE RESULT: No growth.
		No growth	100002569764	URINE MICROSCOPIC EXAMINATION: 1-2 leukocytes observed. CULTURE RESULT: No growth.
		No growth	100002569769	URINE MICROSCOPIC EXAMINATION: 1-2 leukocytes observed. CULTURE RESULT: No growth.
		No growth	100002569779	URINE MICROSCOPIC EXAMINATION: 1-2 leukocytes observed. CULTURE RESULT: No growth.
		No growth	100002569914	URINE MICROSCOPIC EXAMINATION: Nadir leukocytes observed. CULTURE RESULT: No growth.
		No growth	100002570072	URINE MICROSCOPIC EXAMINATION: 6-7 leukocytes observed. CULTURE RESULT: No growth.
		No growth	100002570513	URINE MICROSCOPIC EXAMINATION: 4-5 leukocytes observed. CULTURE RESULT: No growth.
		No growth	100002570894	URINE MICROSCOPIC EXAMINATION: 1-2 leukocytes observed. CULTURE RESULT: No growth.
		No growth	100002570927	URINE MICROSCOPIC EXAMINATION: 2-3 leukocytes observed. CULTURE RESULT: No growth.
		No growth	100002571091	URINE MICROSCOPIC EXAMINATION: 1-2 leukocytes observed. CULTURE RESULT: No growth.
		No growth	100002571200	URINE MICROSCOPIC EXAMINATION: 2-3 leukocytes observed. CULTURE RESULT: No growth.
		No growth	100002571403	URINE MICROSCOPIC EXAMINATION: 3-4 leukocytes observed. CULTURE RESULT: No growth.
		No growth	100002571701	URINE MICROSCOPIC EXAMINATION: 1-2 leukocytes observed. CULTURE RESULT: No growth.
		No growth	100002571722	URINE MICROSCOPIC EXAMINATION: 1-2 leukocytes observed. CULTURE RESULT: No growth.
		No growth	100002572308	URINE MICROSCOPIC EXAMINATION: 2-3 leukocytes observed. CULTURE RESULT: No growth.
		No growth	100002572408	URINE MICROSCOPIC EXAMINATION: 1-2 leukocytes observed. CULTURE RESULT: No growth.
		No growth	100002572420	URINE MICROSCOPIC EXAMINATION: 2-3 leukocytes observed. CULTURE RESULT: No growth.
		No growth	100002572444	URINE MICROSCOPIC EXAMINATION: 6-7 leukocytes observed. CULTURE RESULT: No growth.
		No growth	100002572448	CULTURE RESULT: No growth.
		No growth	100002572453	URINE MICROSCOPIC EXAMINATION: 1-2 leukocytes observed. CULTURE RESULT: No growth.
		No growth	100002572937	URINE MICROSCOPIC EXAMINATION: 2-3 leukocytes observed. CULTURE RESULT: No growth.
		No growth	100002573098	URINE MICROSCOPIC EXAMINATION: 3-4 leukocytes observed. CULTURE RESULT: No growth.
		No growth	100002573230	URINE MICROSCOPIC EXAMINATION: 1-2 leukocytes observed. CULTURE RESULT: No growth.
		No growth	100002573511	URINE MICROSCOPIC EXAMINATION: 2-3 leukocytes observed. CULTURE RESULT: No growth.
		No growth	100002573567	URINE MICROSCOPIC EXAMINATION: 1-2 leukocytes observed. CULTURE RESULT: No growth.
		No growth	100002573780	URINE MICROSCOPIC EXAMINATION: 1-2 leukocytes observed. CULTURE RESULT: No growth.
		No growth	100002573948	URINE MICROSCOPIC EXAMINATION: 2-3 leukocytes observed. CULTURE RESULT: No growth.
		No growth	100002574020	URINE MICROSCOPIC EXAMINATION: 1-2 leukocytes observed. CULTURE RESULT: No growth.
		No growth	100002574234	URINE MICROSCOPIC EXAMINATION: 1-2 leukocytes observed. CULTURE RESULT: No growth.
		No growth	100002574529	URINE MICROSCOPIC EXAMINATION: 2-3 leukocytes observed. CULTURE RESULT: No growth.
		No growth	100002574596	URINE MICROSCOPIC EXAMINATION: 1-2 leukocytes observed. CULTURE RESULT: No growth.
		No growth	100002574617	URINE MICROSCOPIC EXAMINATION: 1-2 leukocytes observed. CULTURE RESULT: No growth.
		No growth	100002574980	URINE MICROSCOPIC EXAMINATION: Nadir leukocytes observed. CULTURE RESULT: No growth.
		No growth	100002575034	URINE MICROSCOPIC EXAMINATION: 2-3 leukocytes observed. CULTURE RESULT: No growth.
		No growth	100002575203	URINE MICROSCOPIC EXAMINATION: 1-2 leukocytes observed. CULTURE RESULT: No growth.
		No growth	100002575241	URINE MICROSCOPIC EXAMINATION: 3-4 leukocytes observed. CULTURE RESULT: No growth.
		No growth	100002575280	URINE MICROSCOPIC EXAMINATION: 3-4 leukocytes observed. CULTURE RESULT: No growth.
		No growth	100002575724	URINE MICROSCOPIC EXAMINATION: 3-4 leukocytes observed. CULTURE RESULT: No growth.
		No growth	100002575728	URINE MICROSCOPIC EXAMINATION: 1-2 leukocytes observed. CULTURE RESULT: No growth.
		No growth	100002575732	URINE MICROSCOPIC EXAMINATION: 2-3 leukocytes observed. CULTURE RESULT: No growth.
		No growth	100002576038	URINE MICROSCOPIC EXAMINATION: Bol leukocytes observed. CULTURE RESULT: No growth.
		No growth	100002576050	URINE MICROSCOPIC EXAMINATION: 7-8 leukocytes observed. CULTURE RESULT: No growth.
		No growth	100002576051	URINE MICROSCOPIC EXAMINATION: 1-2 leukocytes observed. CULTURE RESULT: No growth.
		No growth	100002576203	URINE MICROSCOPIC EXAMINATION: 2-3 leukocytes observed. CULTURE RESULT: No growth.
		No growth	100002576232	URINE MICROSCOPIC EXAMINATION: 20-25 leukocytes observed. CULTURE RESULT: No growth.
		No growth	100002576256	URINE MICROSCOPIC EXAMINATION: Nadir leukocytes observed. CULTURE RESULT: No growth.
		No growth	100002576297	URINE MICROSCOPIC EXAMINATION: 3-4 leukocytes observed. CULTURE RESULT: No growth.
		No growth	100002576328	URINE MICROSCOPIC EXAMINATION: 3-4 leukocytes observed. CULTURE RESULT: No growth.
		No growth	100002576736	URINE MICROSCOPIC EXAMINATION: 1-2 leukocytes observed. CULTURE RESULT: No growth.
		No growth	100002576773	URINE MICROSCOPIC EXAMINATION: 4-5 leukocytes observed. CULTURE RESULT: No growth.
		No growth	100002576876	URINE MICROSCOPIC EXAMINATION: 1-2 leukocytes observed. CULTURE RESULT: No growth.
		No growth	100002576927	URINE MICROSCOPIC EXAMINATION: 4-5 leukocytes observed. CULTURE RESULT: No growth.
		No growth	100002576968	URINE MICROSCOPIC EXAMINATION: 2-3 leukocytes observed. CULTURE RESULT: No growth.
		No growth	100002576970	URINE MICROSCOPIC EXAMINATION: 1-2 leukocytes observed. CULTURE RESULT: No growth.
		No growth	100002576972	URINE MICROSCOPIC EXAMINATION: 1-2 leukocytes observed. CULTURE RESULT: No growth.
		No growth	100002577204	URINE MICROSCOPIC EXAMINATION: 5-6 leukocytes observed. CULTURE RESULT: No growth.
		No growth	100002577412	URINE MICROSCOPIC EXAMINATION: 6-7 leukocytes observed. CULTURE RESULT: No growth.
		No growth	100002577514	URINE MICROSCOPIC EXAMINATION: 3-4 leukocytes observed. CULTURE RESULT: No growth.
		No growth	100002577595	URINE MICROSCOPIC EXAMINATION: 20-25 leukocytes observed. CULTURE RESULT: No growth.
		No growth	100002577719	URINE MICROSCOPIC EXAMINATION: 2-3 leukocytes observed. CULTURE RESULT: No growth.
		No growth	100002578119	URINE MICROSCOPIC EXAMINATION: 1-2 leukocytes observed. CULTURE RESULT: No growth.
		No growth	100002578164	URINE MICROSCOPIC EXAMINATION: 10-12 leukocytes observed. CULTURE RESULT: No growth.
		No growth	100002578204	URINE MICROSCOPIC EXAMINATION: 2-3 leukocytes observed. CULTURE RESULT: No growth.
		No growth	100002578205	URINE MICROSCOPIC EXAMINATION: 1-2 leukocytes observed. CULTURE RESULT: No growth.
		No growth	100002578207	URINE MICROSCOPIC EXAMINATION: 1-2 leukocytes observed. CULTURE RESULT: No growth.
		No growth	100002578667	URINE MICROSCOPIC EXAMINATION: 3-4 leukocytes observed. CULTURE RESULT: No growth.
		No growth	100002578928	URINE MICROSCOPIC EXAMINATION: 5-6 leukocytes observed. CULTURE RESULT: No growth.
		No growth	100002578977	URINE MICROSCOPIC EXAMINATION: 3-4 leukocytes observed. CULTURE RESULT: No growth.
		No growth	100002579013	URINE MICROSCOPIC EXAMINATION: 1-2 leukocytes observed. CULTURE RESULT: No growth.
		No growth	100002579016	URINE MICROSCOPIC EXAMINATION: 2-3 leukocytes observed. CULTURE RESULT: No growth.
		No growth	100002579121	URINE MICROSCOPIC EXAMINATION: 1-2 leukocytes observed. CULTURE RESULT: No growth.
		No growth	100002579199	URINE MICROSCOPIC EXAMINATION: Bol leukocytes observed. CULTURE RESULT: No growth.
		No growth	100002579628	URINE MICROSCOPIC EXAMINATION: 7-8 leukocytes observed. CULTURE RESULT: No growth.
		No growth	100002579745	URINE MICROSCOPIC EXAMINATION: 2-3 leukocytes observed. CULTURE RESULT: No growth.
		No growth	100002579843	URINE MICROSCOPIC EXAMINATION: 1-2 leukocytes observed. CULTURE RESULT: No growth.
		No growth	100002580025	URINE MICROSCOPIC EXAMINATION: 2-3 leukocytes observed. CULTURE RESULT: No growth.
		No growth	100002580106	URINE MICROSCOPIC EXAMINATION: 7-8 leukocytes observed. CULTURE RESULT: No growth.
		No growth	100002580455	URINE MICROSCOPIC EXAMINATION: 2-3 leukocytes observed. CULTURE RESULT: No growth.
		No growth	100002580456	URINE MICROSCOPIC EXAMINATION: Bol leukocytes observed. CULTURE RESULT: No growth.
		No growth	100002580536	URINE MICROSCOPIC EXAMINATION: 5-6 leukocytes observed. CULTURE RESULT: No growth.
		No growth	100002580555	URINE MICROSCOPIC EXAMINATION: 1-2 leukocytes observed. CULTURE RESULT: No growth.
		No growth	100002580840	URINE MICROSCOPIC EXAMINATION: 1-2 leukocytes observed. CULTURE RESULT: No growth.
		No growth	100002581481	URINE MICROSCOPIC EXAMINATION: 5-6 leukocytes observed. CULTURE RESULT: No growth.
		No growth	100002581636	URINE MICROSCOPIC EXAMINATION: 1-2 leukocytes observed. CULTURE RESULT: No growth.
		No growth	100002581686	URINE MICROSCOPIC EXAMINATION: 3-4 leukocytes observed. CULTURE RESULT: No growth.
		No growth	100002581835	URINE MICROSCOPIC EXAMINATION: 3-4 leukocytes observed. CULTURE RESULT: No growth.
		No growth	100002582166	URINE MICROSCOPIC EXAMINATION: 6-7 leukocytes observed. CULTURE RESULT: No growth.
		No growth	100002582179	URINE MICROSCOPIC EXAMINATION: 2-3 leukocytes observed. CULTURE RESULT: No growth.
		No growth	100002582577	URINE MICROSCOPIC EXAMINATION: 10-15 leukocytes observed. CULTURE RESULT: No growth.
		No growth	100002583027	URINE MICROSCOPIC EXAMINATION: 6-7 leukocytes observed. CULTURE RESULT: No growth.
		No growth	100002583048	URINE MICROSCOPIC EXAMINATION: 3-4 leukocytes observed. CULTURE RESULT: No growth.
		No growth	100002583149	URINE MICROSCOPIC EXAMINATION: 4-5 leukocytes observed. CULTURE RESULT: No growth.
		No growth	100002583155	URINE MICROSCOPIC EXAMINATION: 2-3 leukocytes observed. CULTURE RESULT: No growth.
		No growth	100002583679	URINE MICROSCOPIC EXAMINATION: 3-4 leukocytes observed. CULTURE RESULT: No growth.
		No growth	100002583707	URINE MICROSCOPIC EXAMINATION: 3-4 leukocytes observed. CULTURE RESULT: No growth.
		No growth	100002583787	URINE MICROSCOPIC EXAMINATION: 1-2 leukocytes observed. CULTURE RESULT: No growth.
		No growth	100002583960	URINE MICROSCOPIC EXAMINATION: Nadir leukocytes observed. CULTURE RESULT: No growth.
		No growth	100002584063	URINE MICROSCOPIC EXAMINATION: 3-4 leukocytes observed. CULTURE RESULT: No growth.
		No growth	100002584169	URINE MICROSCOPIC EXAMINATION: 2-3 leukocytes observed. CULTURE RESULT: No growth.
		No growth	100002584234	URINE MICROSCOPIC EXAMINATION: 4-5 leukocytes observed. CULTURE RESULT: No growth.
		No growth	100002584327	URINE MICROSCOPIC EXAMINATION: 4-5 leukocytes observed. CULTURE RESULT: No growth.
		No growth	100002584459	URINE MICROSCOPIC EXAMINATION: Bol leukocytes observed. CULTURE RESULT: No growth.
		No growth	100002584545	URINE MICROSCOPIC EXAMINATION: 2-3 leukocytes observed. CULTURE RESULT: No growth.
		No growth	100002584606	URINE MICROSCOPIC EXAMINATION: 1-2 leukocytes observed. CULTURE RESULT: No growth.
		No growth	100002584658	URINE MICROSCOPIC EXAMINATION: 1-2 leukocytes observed. CULTURE RESULT: No growth.
		No growth	100002584672	URINE MICROSCOPIC EXAMINATION: 3-4 leukocytes observed. CULTURE RESULT: No growth.
		No growth	100002584686	URINE MICROSCOPIC EXAMINATION: 4-5 leukocytes observed. CULTURE RESULT: No growth.
		No growth	100002584743	URINE MICROSCOPIC EXAMINATION: 2-3 leukocytes observed. CULTURE RESULT: No growth.
		No growth	100002584815	URINE MICROSCOPIC EXAMINATION: 10-12 leukocytes observed. CULTURE RESULT: No growth.
		No growth	100002585102	URINE MICROSCOPIC EXAMINATION: 1-2 leukocytes observed. CULTURE RESULT: No growth.
		No growth	100002585379	URINE MICROSCOPIC EXAMINATION: 2-3 leukocytes observed. CULTURE RESULT: No growth.
		No growth	100002585405	URINE MICROSCOPIC EXAMINATION: 1-2 leukocytes observed. CULTURE RESULT: No growth.
		No growth	100002585636	URINE MICROSCOPIC EXAMINATION: 1-2 leukocytes observed. CULTURE RESULT: No growth.
		No growth	100002585665	URINE MICROSCOPIC EXAMINATION: 1-2 leukocytes observed. CULTURE RESULT: No growth.
		No growth	100002585689	URINE MICROSCOPIC EXAMINATION: 15-20 leukocytes observed. CULTURE RESULT: No growth.
		No growth	100002585768	URINE MICROSCOPIC EXAMINATION: 1-2 leukocytes observed. CULTURE RESULT: No growth.
		No growth	100002585867	URINE MICROSCOPIC EXAMINATION: 2-3 leukocytes observed. CULTURE RESULT: No growth.
		No growth	100002585923	URINE MICROSCOPIC EXAMINATION: 4-5 leukocytes observed. CULTURE RESULT: No growth.
		No growth	100002586034	URINE MICROSCOPIC EXAMINATION: 30-35 leukocytes observed. CULTURE RESULT: No growth.
		No growth	100002586232	URINE MICROSCOPIC EXAMINATION: 2-3 leukocytes observed. CULTURE RESULT: No growth.
		No growth	100002586476	URINE MICROSCOPIC EXAMINATION: 1-2 leukocytes observed. CULTURE RESULT: No growth.
		No growth	100002586504	URINE MICROSCOPIC EXAMINATION: 1-2 leukocytes observed. CULTURE RESULT: No growth.
		No growth	100002586548	URINE MICROSCOPIC EXAMINATION: 15-20 leukocytes observed. CULTURE RESULT: No growth.
		No growth	100002586550	URINE MICROSCOPIC EXAMINATION: Nadir leukocytes observed. CULTURE RESULT: No growth.
		No growth	100002586575	URINE MICROSCOPIC EXAMINATION: 15-20 leukocytes observed. CULTURE RESULT: No growth.
		No growth	100002586576	URINE MICROSCOPIC EXAMINATION: 1-2 leukocytes observed. CULTURE RESULT: No growth.
		No growth	100002586596	URINE MICROSCOPIC EXAMINATION: 4-5 leukocytes observed. CULTURE RESULT: No growth.
		No growth	100002586604	URINE MICROSCOPIC EXAMINATION: 3-4 leukocytes observed. CULTURE RESULT: No growth.
		No growth	100002586799	URINE MICROSCOPIC EXAMINATION: 1-2 leukocytes observed. CULTURE RESULT: No growth.
		No growth	100002586888	URINE MICROSCOPIC EXAMINATION: 1-2 leukocytes observed. CULTURE RESULT: No growth.
		No growth	100002586950	URINE MICROSCOPIC EXAMINATION: 2-3 leukocytes observed. CULTURE RESULT: No growth.
		No growth	100002586969	URINE MICROSCOPIC EXAMINATION: 7-8 leukocytes observed. CULTURE RESULT: No growth.
		No growth	100002586979	URINE MICROSCOPIC EXAMINATION: 1-2 leukocytes observed. CULTURE RESULT: No growth.
		No growth	100002587328	URINE MICROSCOPIC EXAMINATION: 3-4 leukocytes observed. CULTURE RESULT: No growth.
		No growth	100002587360	URINE MICROSCOPIC EXAMINATION: 1-2 leukocytes observed. CULTURE RESULT: No growth.
		No growth	100002587506	URINE MICROSCOPIC EXAMINATION: 2-3 leukocytes observed. CULTURE RESULT: No growth.
		No growth	100002587728	URINE MICROSCOPIC EXAMINATION: 2-3 leukocytes observed. CULTURE RESULT: No growth.
		No growth	100002587835	URINE MICROSCOPIC EXAMINATION: 2-3 leukocytes observed. CULTURE RESULT: No growth.
		No growth	100002587840	URINE MICROSCOPIC EXAMINATION: 7-8 leukocytes observed. CULTURE RESULT: No growth.
		No growth	100002587972	URINE MICROSCOPIC EXAMINATION: 1-2 leukocytes observed. CULTURE RESULT: No growth.
		No growth	100002588025	URINE MICROSCOPIC EXAMINATION: 5-6 leukocytes observed. CULTURE RESULT: No growth.
		No growth	100002588179	URINE MICROSCOPIC EXAMINATION: 3-4 leukocytes observed. CULTURE RESULT: No growth.
		No growth	100002588705	URINE MICROSCOPIC EXAMINATION: 4-5 leukocytes observed. CULTURE RESULT: No growth.
		No growth	100002588785	URINE MICROSCOPIC EXAMINATION: 4-5 leukocytes observed. CULTURE RESULT: No growth.
		No growth	100002588815	URINE MICROSCOPIC EXAMINATION: 2-3 leukocytes observed. CULTURE RESULT: No growth.
		No growth	100002588822	URINE MICROSCOPIC EXAMINATION: 2-3 leukocytes observed. CULTURE RESULT: No growth.
		No growth	100002588826	URINE MICROSCOPIC EXAMINATION: 2-3 leukocytes observed. CULTURE RESULT: No growth.
		No growth	100002588973	URINE MICROSCOPIC EXAMINATION: 8-10 leukocytes observed. CULTURE RESULT: No growth.
		No growth	100002589223	URINE MICROSCOPIC EXAMINATION: 3-4 leukocytes observed. CULTURE RESULT: No growth.
		No growth	100002589362	URINE MICROSCOPIC EXAMINATION: 1-2 leukocytes observed. CULTURE RESULT: No growth.
		No growth	100002589364	URINE MICROSCOPIC EXAMINATION: 1-2 leukocytes observed. CULTURE RESULT: No growth.
		No growth	100002589417	URINE MICROSCOPIC EXAMINATION: 2-3 leukocytes observed. CULTURE RESULT: No growth.
		No growth	100002589457	URINE MICROSCOPIC EXAMINATION: 2-3 leukocytes observed. CULTURE RESULT: No growth.
		No growth	100002589645	URINE MICROSCOPIC EXAMINATION: 1-2 leukocytes observed. CULTURE RESULT: No growth.
		No growth	100002589941	URINE MICROSCOPIC EXAMINATION: 4-5 leukocytes observed. CULTURE RESULT: No growth.
		No growth	100002589966	URINE MICROSCOPIC EXAMINATION: 2-3 leukocytes observed. CULTURE RESULT: No growth.
		No growth	100002590158	URINE MICROSCOPIC EXAMINATION: 2-3 leukocytes observed. CULTURE RESULT: No growth.
		No growth	100002590178	URINE MICROSCOPIC EXAMINATION: 1-2 leukocytes observed. CULTURE RESULT: No growth.
		No growth	100002590288	URINE MICROSCOPIC EXAMINATION: 2-3 leukocytes observed. CULTURE RESULT: No growth.
		No growth	100002590398	URINE MICROSCOPIC EXAMINATION: 4-5 leukocytes observed. CULTURE RESULT: No growth.
		No growth	100002590936	URINE MICROSCOPIC EXAMINATION: Nadir leukocytes observed. CULTURE RESULT: No growth.
		No growth	100002591012	URINE MICROSCOPIC EXAMINATION: 1-2 leukocytes observed. CULTURE RESULT: No growth.
		No growth	100002591031	URINE MICROSCOPIC EXAMINATION: 10-15 leukocytes observed. CULTURE RESULT: No growth.
		No growth	100002591065	URINE MICROSCOPIC EXAMINATION: 3-4 leukocytes observed. CULTURE RESULT: No growth.
		No growth	100002591066	URINE MICROSCOPIC EXAMINATION: 1-2 leukocytes observed. CULTURE RESULT: No growth.
		No growth	100002591148	URINE MICROSCOPIC EXAMINATION: 4-5 leukocytes observed. CULTURE RESULT: No growth.
		No growth	100002591265	URINE MICROSCOPIC EXAMINATION: 8-10 leukocytes observed. CULTURE RESULT: No growth.
		No growth	100002591321	URINE MICROSCOPIC EXAMINATION: 4-5 leukocytes observed. CULTURE RESULT: No growth.
		No growth	100002591356	URINE MICROSCOPIC EXAMINATION: 2-3 leukocytes observed. CULTURE RESULT: No growth.
		No growth	100002591417	URINE MICROSCOPIC EXAMINATION: 3-4 leukocytes observed. CULTURE RESULT: No growth.
		No growth	100002591682	URINE MICROSCOPIC EXAMINATION: 20-25 leukocytes observed. CULTURE RESULT: No growth.
		No growth	100002592006	URINE MICROSCOPIC EXAMINATION: 2-3 leukocytes observed. CULTURE RESULT: No growth.
		No growth	100002592141	URINE MICROSCOPIC EXAMINATION: 3-4 leukocytes observed. CULTURE RESULT: No growth.
		No growth	100002592148	URINE MICROSCOPIC EXAMINATION: 2-3 leukocytes observed. CULTURE RESULT: No growth.
		No growth	100002592159	URINE MICROSCOPIC EXAMINATION: 1-2 leukocytes observed. CULTURE RESULT: No growth.
		No growth	100002592217	URINE MICROSCOPIC EXAMINATION: 2-3 leukocytes observed. CULTURE RESULT: No growth.
		No growth	100002592220	URINE MICROSCOPIC EXAMINATION: 2-3 leukocytes observed. CULTURE RESULT: No growth.
		No growth	100002592792	URINE MICROSCOPIC EXAMINATION: 3-4 leukocytes observed. CULTURE RESULT: No growth.
		No growth	100002592972	URINE MICROSCOPIC EXAMINATION: Bol leukocytes observed. CULTURE RESULT: No growth.
		No growth	100002593029	URINE MICROSCOPIC EXAMINATION: 3-4 leukocytes observed. CULTURE RESULT: No growth.
		No growth	100002593060	URINE MICROSCOPIC EXAMINATION: 2-3 leukocytes observed. CULTURE RESULT: No growth.
		No growth	100002593119	URINE MICROSCOPIC EXAMINATION: 4-5 leukocytes observed. CULTURE RESULT: No growth.
		No growth	100002593605	URINE MICROSCOPIC EXAMINATION: 2-3 leukocytes observed. CULTURE RESULT: No growth.
		No growth	100002593631	URINE MICROSCOPIC EXAMINATION: 1-2 leukocytes observed. CULTURE RESULT: No growth.
		No growth	100002593637	URINE MICROSCOPIC EXAMINATION: 1-2 leukocytes observed. CULTURE RESULT: No growth.
		No growth	100002593750	URINE MICROSCOPIC EXAMINATION: Bol leukocytes observed. CULTURE RESULT: No growth.
		No growth	100002593811	URINE MICROSCOPIC EXAMINATION: Nadir leukocytes observed. CULTURE RESULT: No growth.
		No growth	100002593835	URINE MICROSCOPIC EXAMINATION: 1-2 leukocytes observed. CULTURE RESULT: No growth.
		No growth	100002593847	URINE MICROSCOPIC EXAMINATION: 1-2 leukocytes observed. CULTURE RESULT: No growth.
		No growth	100002593900	URINE MICROSCOPIC EXAMINATION: 15-20 leukocytes observed. CULTURE RESULT: No growth.
		No growth	100002594072	URINE MICROSCOPIC EXAMINATION: 15-20 leukocytes observed. CULTURE RESULT: No growth.
		No growth	100002594225	URINE MICROSCOPIC EXAMINATION: 7-8 leukocytes observed. CULTURE RESULT: No growth.
		No growth	100002594250	URINE MICROSCOPIC EXAMINATION: 1-2 leukocytes observed. CULTURE RESULT: No growth.
		No growth	100002594425	URINE MICROSCOPIC EXAMINATION: 3-4 leukocytes observed. CULTURE RESULT: No growth.
		No growth	100002594538	URINE MICROSCOPIC EXAMINATION: 2-3 leukocytes observed. CULTURE RESULT: No growth.
		No growth	100002594665	URINE MICROSCOPIC EXAMINATION: Nadir leukocytes observed. CULTURE RESULT: No growth.
		No growth	100002594702	URINE MICROSCOPIC EXAMINATION: Nadir leukocytes observed. CULTURE RESULT: No growth.
		No growth	100002594707	URINE MICROSCOPIC EXAMINATION: Nadir leukocytes observed. CULTURE RESULT: No growth.
		No growth	100002594727	URINE MICROSCOPIC EXAMINATION: 1-2 leukocytes observed. CULTURE RESULT: No growth.
		No growth	100002594775	URINE MICROSCOPIC EXAMINATION: 1-2 leukocytes observed. CULTURE RESULT: No growth.
		No growth	100002594785	URINE MICROSCOPIC EXAMINATION: 2-3 leukocytes observed. CULTURE RESULT: No growth.
		No growth	100002594792	URINE MICROSCOPIC EXAMINATION: 1-2 leukocytes observed. CULTURE RESULT: No growth.
		No growth	100002595132	URINE MICROSCOPIC EXAMINATION: 1-2 leukocytes observed. CULTURE RESULT: No growth.
		No growth	100002595669	URINE MICROSCOPIC EXAMINATION: 3-4 leukocytes observed. CULTURE RESULT: No growth.
		No growth	100002595743	URINE MICROSCOPIC EXAMINATION: 2-3 leukocytes observed. CULTURE RESULT: No growth.
		No growth	100002595873	URINE MICROSCOPIC EXAMINATION: 2-3 leukocytes observed. CULTURE RESULT: No growth.
		No growth	100002596253	URINE MICROSCOPIC EXAMINATION: 1-2 leukocytes observed. CULTURE RESULT: No growth.
		No growth	100002596382	URINE MICROSCOPIC EXAMINATION: 3-4 leukocytes observed. CULTURE RESULT: No growth.
		No growth	100002596389	URINE MICROSCOPIC EXAMINATION: 5-6 leukocytes observed. CULTURE RESULT: No growth.
		No growth	100002596598	URINE MICROSCOPIC EXAMINATION: 1-2 leukocytes observed. CULTURE RESULT: No growth.
		No growth	100002596921	CULTURE RESULT: No growth.
		No growth	100002597019	URINE MICROSCOPIC EXAMINATION: 1-2 leukocytes observed. CULTURE RESULT: No growth.
		No growth	100002597049	CULTURE RESULT: No growth.
		No growth	100002597269	URINE MICROSCOPIC EXAMINATION: 2-3 leukocytes observed. CULTURE RESULT: No growth.
		No growth	100002597371	URINE MICROSCOPIC EXAMINATION: 4-5 leukocytes observed. CULTURE RESULT: No growth.
		No growth	100002597391	URINE MICROSCOPIC EXAMINATION: 4-5 leukocytes observed. CULTURE RESULT: No growth.
		No growth	100002597520	URINE MICROSCOPIC EXAMINATION: 3-4 leukocytes observed. CULTURE RESULT: No growth.
		No growth	100002597558	URINE MICROSCOPIC EXAMINATION: 3-4 leukocytes observed. CULTURE RESULT: No growth.
		No growth	100002597635	URINE MICROSCOPIC EXAMINATION: 5-6 leukocytes observed. CULTURE RESULT: No growth.
		No growth	100002597658	CULTURE RESULT: No growth.
		No growth	100002597780	URINE MICROSCOPIC EXAMINATION: 5-6 leukocytes observed. CULTURE RESULT: No growth.
		No growth	100002597781	URINE MICROSCOPIC EXAMINATION: 1-2 leukocytes observed. CULTURE RESULT: No growth.
		No growth	100002597812	URINE MICROSCOPIC EXAMINATION: 2-3 leukocytes observed. CULTURE RESULT: No growth.
		No growth	100002597899	URINE MICROSCOPIC EXAMINATION: 2-3 leukocytes observed. CULTURE RESULT: No growth.
		No growth	100002597900	URINE MICROSCOPIC EXAMINATION: 15-20 leukocytes observed. CULTURE RESULT: No growth.
		No growth	100002598076	URINE MICROSCOPIC EXAMINATION: 2-3 leukocytes observed. CULTURE RESULT: No growth.
		No growth	100002598395	URINE MICROSCOPIC EXAMINATION: 2-3 leukocytes observed. CULTURE RESULT: No growth.
		No growth	100002598405	URINE MICROSCOPIC EXAMINATION: 3-4 leukocytes observed. CULTURE RESULT: No growth.
		No growth	100002598495	URINE MICROSCOPIC EXAMINATION: 2-3 leukocytes observed. CULTURE RESULT: No growth.
		No growth	100002598499	URINE MICROSCOPIC EXAMINATION: 1-2 leukocytes observed. CULTURE RESULT: No growth.
		No growth	100002598725	URINE MICROSCOPIC EXAMINATION: 1-2 leukocytes observed. CULTURE RESULT: No growth.
		No growth	100002598778	URINE MICROSCOPIC EXAMINATION: 2-3 leukocytes observed. CULTURE RESULT: No growth.
		No growth	100002598843	URINE MICROSCOPIC EXAMINATION: 3-4 leukocytes observed. CULTURE RESULT: No growth.
		No growth	100002598854	URINE MICROSCOPIC EXAMINATION: 2-3 leukocytes observed. CULTURE RESULT: No growth.
		No growth	100002598868	URINE MICROSCOPIC EXAMINATION: 4-5 leukocytes observed. CULTURE RESULT: No growth.
		No growth	100002599025	URINE MICROSCOPIC EXAMINATION: 3-4 leukocytes observed. CULTURE RESULT: No growth.
		No growth	100002599078	URINE MICROSCOPIC EXAMINATION: 3-4 leukocytes observed. CULTURE RESULT: No growth.
		No growth	100002599166	URINE MICROSCOPIC EXAMINATION: 2-3 leukocytes observed. CULTURE RESULT: No growth.
		No growth	100002599196	URINE MICROSCOPIC EXAMINATION: 4-5 leukocytes observed. CULTURE RESULT: No growth.
		No growth	100002599221	URINE MICROSCOPIC EXAMINATION: 3-4 leukocytes observed. CULTURE RESULT: No growth.
		No growth	100002599222	URINE MICROSCOPIC EXAMINATION: 1-2 leukocytes observed. CULTURE RESULT: No growth.
		No growth	100002599297	URINE MICROSCOPIC EXAMINATION: 1-2 leukocytes observed. CULTURE RESULT: No growth.
		No growth	100002599388	URINE MICROSCOPIC EXAMINATION: Nadir leukocytes observed. CULTURE RESULT: No growth.
		No growth	100002599524	URINE MICROSCOPIC EXAMINATION: 1-2 leukocytes observed. CULTURE RESULT: No growth.
		No growth	100002599740	URINE MICROSCOPIC EXAMINATION: 10-15 leukocytes observed. CULTURE RESULT: No growth.
		No growth	100002599765	URINE MICROSCOPIC EXAMINATION: 1-2 leukocytes observed. CULTURE RESULT: No growth.
		No growth	100002599794	URINE MICROSCOPIC EXAMINATION: 3-4 leukocytes observed. CULTURE RESULT: No growth.
		No growth	100002599893	URINE MICROSCOPIC EXAMINATION: 10-12 leukocytes observed. CULTURE RESULT: No growth.
		No growth	100002599949	URINE MICROSCOPIC EXAMINATION: 2-3 leukocytes observed. CULTURE RESULT: No growth.
		No growth	100002600192	URINE MICROSCOPIC EXAMINATION: 3-4 leukocytes observed. CULTURE RESULT: No growth.
		No growth	100002600438	URINE MICROSCOPIC EXAMINATION: 5-6 leukocytes observed. CULTURE RESULT: No growth.
		No growth	100002600453	URINE MICROSCOPIC EXAMINATION: 3-4 leukocytes observed. CULTURE RESULT: No growth.
		No growth	100002600989	URINE MICROSCOPIC EXAMINATION: 1-2 leukocytes observed. CULTURE RESULT: No growth.
		No growth	100002600991	URINE MICROSCOPIC EXAMINATION: 1-2 leukocytes observed. CULTURE RESULT: No growth.
		No growth	100002601038	URINE MICROSCOPIC EXAMINATION: 1-2 leukocytes observed. CULTURE RESULT: No growth.
		No growth	100002601348	URINE MICROSCOPIC EXAMINATION: Nadir leukocytes observed. CULTURE RESULT: No growth.
		No growth	100002601707	URINE MICROSCOPIC EXAMINATION: 3-4 leukocytes observed. CULTURE RESULT: No growth.
		No growth	100002601879	URINE MICROSCOPIC EXAMINATION: 2-3 leukocytes observed. CULTURE RESULT: No growth.
		No growth	100002601903	URINE MICROSCOPIC EXAMINATION: 2-3 leukocytes observed. CULTURE RESULT: No growth.
		No growth	100002602256	URINE MICROSCOPIC EXAMINATION: CULTURE RESULT: No growth.
		No growth	100002602475	URINE MICROSCOPIC EXAMINATION: CULTURE RESULT: No growth.
		No growth	100002603198	URINE MICROSCOPIC EXAMINATION: 3-4 leukocytes observed. CULTURE RESULT: No growth.
		No growth	100002603284	URINE MICROSCOPIC EXAMINATION: 2-3 leukocytes observed. CULTURE RESULT: No growth.
		No growth	100002603354	URINE MICROSCOPIC EXAMINATION: 3-4 leukocytes observed. CULTURE RESULT: No growth.
		No growth	100002603426	URINE MICROSCOPIC EXAMINATION: 1-2 leukocytes observed. CULTURE RESULT: No growth.
		No growth	100002603459	URINE MICROSCOPIC EXAMINATION: 20-25 leukocytes observed. CULTURE RESULT: No growth.
		No growth	100002603509	URINE MICROSCOPIC EXAMINATION: Bol leukocytes observed. CULTURE RESULT: No growth.
		No growth	100002603771	CULTURE RESULT: No growth.
		No growth	100002603777	URINE MICROSCOPIC EXAMINATION: 1-2 leukocytes observed. CULTURE RESULT: No growth.
		No growth	100002604184	URINE MICROSCOPIC EXAMINATION: Nadir leukocytes observed. CULTURE RESULT: No growth.
		No growth	100002604286	URINE MICROSCOPIC EXAMINATION: 2-3 leukocytes observed. CULTURE RESULT: No growth.
		No growth	100002604289	URINE MICROSCOPIC EXAMINATION: 3-4 leukocytes observed. CULTURE RESULT: No growth.
		No growth	100002604290	URINE MICROSCOPIC EXAMINATION: 1-2 leukocytes observed. CULTURE RESULT: No growth.
		No growth	100002604418	URINE MICROSCOPIC EXAMINATION: Nadir leukocytes observed. CULTURE RESULT: No growth.
		No growth	100002604497	URINE MICROSCOPIC EXAMINATION: 6-7 leukocytes observed. CULTURE RESULT: No growth.
		No growth	100002604554	URINE MICROSCOPIC EXAMINATION: 1-2 leukocytes observed. CULTURE RESULT: No growth.
		No growth	100002604614	URINE MICROSCOPIC EXAMINATION: 4-5 leukocytes observed. CULTURE RESULT: No growth.
		No growth	100002604778	URINE MICROSCOPIC EXAMINATION: 2-3 leukocytes observed. CULTURE RESULT: No growth.
		No growth	100002604787	URINE MICROSCOPIC EXAMINATION: 2-3 leukocytes observed. CULTURE RESULT: No growth.
		No growth	100002604851	URINE MICROSCOPIC EXAMINATION: Nadir leukocytes observed. CULTURE RESULT: No growth.
		No growth	100002605007	URINE MICROSCOPIC EXAMINATION: Nadir leukocytes observed. CULTURE RESULT: No growth.
		No growth	100002605032	URINE MICROSCOPIC EXAMINATION: 8-10 leukocytes observed. CULTURE RESULT: No growth.
		No growth	100002605058	URINE MICROSCOPIC EXAMINATION: 1-2 leukocytes observed. CULTURE RESULT: No growth.
		No growth	100002605433	URINE MICROSCOPIC EXAMINATION: 2-3 leukocytes observed. CULTURE RESULT: No growth.
		No growth	100002605719	URINE MICROSCOPIC EXAMINATION: 10-15 leukocytes observed. CULTURE RESULT: No growth.
		No growth	100002605915	URINE MICROSCOPIC EXAMINATION: 2-3 leukocytes observed. CULTURE RESULT: No growth.
		No growth	100002605918	CULTURE RESULT: No growth.
		No growth	100002605972	URINE MICROSCOPIC EXAMINATION: 4-5 leukocytes observed. CULTURE RESULT: No growth.
		No growth	100002605999	URINE MICROSCOPIC EXAMINATION: 2-3 leukocytes observed. CULTURE RESULT: No growth.
		No growth	100002606079	URINE MICROSCOPIC EXAMINATION: 1-2 leukocytes observed. CULTURE RESULT: No growth.
		No growth	100002606185	URINE MICROSCOPIC EXAMINATION: 1-2 leukocytes observed. CULTURE RESULT: No growth.
		No growth	100002606187	URINE MICROSCOPIC EXAMINATION: 3-4 leukocytes observed. CULTURE RESULT: No growth.
		No growth	100002606192	URINE MICROSCOPIC EXAMINATION: 3-4 leukocytes observed. CULTURE RESULT: No growth.
		No growth	100002606322	URINE MICROSCOPIC EXAMINATION: 1-2 leukocytes observed. CULTURE RESULT: No growth.
		No growth	100002606363	URINE MICROSCOPIC EXAMINATION: 3-4 leukocytes observed. CULTURE RESULT: No growth.
		No growth	100002606400	URINE MICROSCOPIC EXAMINATION: Bol leukocytes observed. CULTURE RESULT: No growth.
		No growth	100002606662	URINE MICROSCOPIC EXAMINATION: 1-2 leukocytes observed. CULTURE RESULT: No growth.
		No growth	100002606690	URINE MICROSCOPIC EXAMINATION: 5-6 leukocytes observed. CULTURE RESULT: No growth.
		No growth	100002606745	URINE MICROSCOPIC EXAMINATION: 20-25 leukocytes observed. CULTURE RESULT: No growth.
		No growth	100002606857	URINE MICROSCOPIC EXAMINATION: 8-10 leukocytes observed. CULTURE RESULT: No growth.
		No growth	100002606996	URINE MICROSCOPIC EXAMINATION: 5-6 leukocytes observed. CULTURE RESULT: No growth.
		No growth	100002607226	URINE MICROSCOPIC EXAMINATION: 1-2 leukocytes observed. CULTURE RESULT: No growth.
		No growth	100002607251	URINE MICROSCOPIC EXAMINATION: 10-15 leukocytes observed. CULTURE RESULT: No growth.
		No growth	100002607351	URINE MICROSCOPIC EXAMINATION: 2-3 leukocytes observed. CULTURE RESULT: No growth.
		No growth	100002607579	URINE MICROSCOPIC EXAMINATION: Nadir leukocytes observed. CULTURE RESULT: No growth.
		No growth	100002607791	URINE MICROSCOPIC EXAMINATION: 3-4 leukocytes observed. CULTURE RESULT: No growth.
		No growth	100002608175	URINE MICROSCOPIC EXAMINATION: 3-4 leukocytes observed. CULTURE RESULT: No growth.
		No growth	100002608339	URINE MICROSCOPIC EXAMINATION: 15-20 leukocytes observed. CULTURE RESULT: No growth.
		No growth	100002608425	URINE MICROSCOPIC EXAMINATION: Nadir leukocytes observed. CULTURE RESULT: No growth.
		No growth	100002608672	URINE MICROSCOPIC EXAMINATION: 2-3 leukocytes observed. CULTURE RESULT: No growth.
		No growth	100002608820	URINE MICROSCOPIC EXAMINATION: 2-3 leukocytes observed. CULTURE RESULT: No growth.
		No growth	100002608824	CULTURE RESULT: No growth.
		No growth	100002608974	URINE MICROSCOPIC EXAMINATION: Nadir leukocytes observed. CULTURE RESULT: No growth.
		No growth	100002609063	URINE MICROSCOPIC EXAMINATION: 1-2 leukocytes observed. CULTURE RESULT: No growth.
		No growth	100002609064	URINE MICROSCOPIC EXAMINATION: 4-5 leukocytes observed. CULTURE RESULT: No growth.
		No growth	100002609211	URINE MICROSCOPIC EXAMINATION: 4-5 leukocytes observed. CULTURE RESULT: No growth.
		No growth	100002609307	URINE MICROSCOPIC EXAMINATION: 10-15 leukocytes observed. CULTURE RESULT: No growth.
		No growth	100002609444	URINE MICROSCOPIC EXAMINATION: 4-5 leukocytes observed. CULTURE RESULT: No growth.
		No growth	100002609527	URINE MICROSCOPIC EXAMINATION: 1-2 leukocytes observed. CULTURE RESULT: No growth.
		No growth	100002609565	URINE MICROSCOPIC EXAMINATION: 1-2 leukocytes observed. CULTURE RESULT: No growth.
		No growth	100002609589	URINE MICROSCOPIC EXAMINATION: 2-3 leukocytes observed. CULTURE RESULT: No growth.
		No growth	100002609591	URINE MICROSCOPIC EXAMINATION: 2-3 leukocytes observed. CULTURE RESULT: No growth.
		No growth	100002609668	URINE MICROSCOPIC EXAMINATION: 2-3 leukocytes observed. CULTURE RESULT: No growth.
		No growth	100002609954	URINE MICROSCOPIC EXAMINATION: 1-2 leukocytes observed. CULTURE RESULT: No growth.
		No growth	100002610092	URINE MICROSCOPIC EXAMINATION: 2-3 leukocytes observed. CULTURE RESULT: No growth.
		No growth	100002610631	URINE MICROSCOPIC EXAMINATION: 10-15 leukocytes observed. CULTURE RESULT: No growth.
		No growth	100002610766	URINE MICROSCOPIC EXAMINATION: 2-3 leukocytes observed. CULTURE RESULT: No growth.
		No growth	100002610773	URINE MICROSCOPIC EXAMINATION: 1-2 leukocytes observed. CULTURE RESULT: No growth.
		No growth	100002611186	URINE MICROSCOPIC EXAMINATION: 1-2 leukocytes observed. CULTURE RESULT: No growth.
		No growth	100002611390	URINE MICROSCOPIC EXAMINATION: 1-2 leukocytes observed. CULTURE RESULT: No growth.
		No growth	100002611395	URINE MICROSCOPIC EXAMINATION: Bol leukocytes observed. CULTURE RESULT: No growth.
		No growth	100002611610	URINE MICROSCOPIC EXAMINATION: 1-2 leukocytes observed. CULTURE RESULT: No growth.
		No growth	100002611620	URINE MICROSCOPIC EXAMINATION: Nadir leukocytes observed. CULTURE RESULT: No growth.
		No growth	100002611963	URINE MICROSCOPIC EXAMINATION: 2-3 leukocytes observed. CULTURE RESULT: No growth.
		No growth	100002612217	URINE MICROSCOPIC EXAMINATION: 10-15 leukocytes observed. CULTURE RESULT: No growth.
		No growth	100002612507	URINE MICROSCOPIC EXAMINATION: 3-4 leukocytes observed. CULTURE RESULT: No growth.
		No growth	100002612530	URINE MICROSCOPIC EXAMINATION: 10-15 leukocytes observed. CULTURE RESULT: No growth.
		No growth	100002612539	URINE MICROSCOPIC EXAMINATION: 1-2 leukocytes observed. CULTURE RESULT: No growth.
		No growth	100002612634	URINE MICROSCOPIC EXAMINATION: 3-4 leukocytes observed. CULTURE RESULT: No growth.
		No growth	100002612720	URINE MICROSCOPIC EXAMINATION: 2-3 leukocytes observed. CULTURE RESULT: No growth.
		No growth	100002612799	URINE MICROSCOPIC EXAMINATION: 15-20 leukocytes observed. CULTURE RESULT: No growth.
		No growth	100002612882	URINE MICROSCOPIC EXAMINATION: 5-6 leukocytes observed. CULTURE RESULT: No growth.
		No growth	100002612993	URINE MICROSCOPIC EXAMINATION: 2-3 leukocytes observed. CULTURE RESULT: No growth.
		No growth	100002612999	URINE MICROSCOPIC EXAMINATION: 1-2 leukocytes observed. CULTURE RESULT: No growth.
		No growth	100002613002	URINE MICROSCOPIC EXAMINATION: 1-2 leukocytes observed. CULTURE RESULT: No growth.
		No growth	100002613126	URINE MICROSCOPIC EXAMINATION: 1-2 leukocytes observed. CULTURE RESULT: No growth.
		No growth	100002613167	URINE MICROSCOPIC EXAMINATION: 5-6 leukocytes observed. CULTURE RESULT: No growth.
		No growth	100002613248	URINE MICROSCOPIC EXAMINATION: 7-8 leukocytes observed. CULTURE RESULT: No growth.
		No growth	100002613285	URINE MICROSCOPIC EXAMINATION: 9-10 leukocytes observed. CULTURE RESULT: No growth.
		No growth	100002613302	URINE MICROSCOPIC EXAMINATION: 1-2 leukocytes observed. CULTURE RESULT: No growth.
		No growth	100002613304	URINE MICROSCOPIC EXAMINATION: 4-5 leukocytes observed. CULTURE RESULT: No growth.
		No growth	100002613495	URINE MICROSCOPIC EXAMINATION: 4-5 leukocytes observed. CULTURE RESULT: No growth.
		No growth	100002613564	URINE MICROSCOPIC EXAMINATION: 1-2 leukocytes observed. CULTURE RESULT: No growth.
		No growth	100002613733	URINE MICROSCOPIC EXAMINATION: 2-3 leukocytes observed. CULTURE RESULT: No growth.
		No growth	100002613735	URINE MICROSCOPIC EXAMINATION: 1-2 leukocytes observed. CULTURE RESULT: No growth.
		No growth	100002613768	URINE MICROSCOPIC EXAMINATION: 1-2 leukocytes observed. CULTURE RESULT: No growth.
		No growth	100002613792	URINE MICROSCOPIC EXAMINATION: 1-2 leukocytes observed. CULTURE RESULT: No growth.
		No growth	100002613839	URINE MICROSCOPIC EXAMINATION: 1-2 leukocytes observed. CULTURE RESULT: No growth.
		No growth	100002613873	CULTURE RESULT: No growth.
		No growth	100002613882	URINE MICROSCOPIC EXAMINATION: 5-6 leukocytes observed. CULTURE RESULT: No growth.
		No growth	100002614147	URINE MICROSCOPIC EXAMINATION: 4-5 leukocytes observed. CULTURE RESULT: No growth.
		No growth	100002614204	URINE MICROSCOPIC EXAMINATION: 2-3 leukocytes observed. CULTURE RESULT: No growth.
		No growth	100002614267	URINE MICROSCOPIC EXAMINATION: 2-3 leukocytes observed. CULTURE RESULT: No growth.
		No growth	100002614378	URINE MICROSCOPIC EXAMINATION: 8-10 leukocytes observed. CULTURE RESULT: No growth.
		No growth	100002614639	URINE MICROSCOPIC EXAMINATION: 1-2 leukocytes observed. CULTURE RESULT: No growth.
		No growth	100002614780	URINE MICROSCOPIC EXAMINATION: 5-6 leukocytes observed. CULTURE RESULT: No growth.
		No growth	100002614785	URINE MICROSCOPIC EXAMINATION: 10-15 leukocytes observed. CULTURE RESULT: No growth.
		No growth	100002614872	URINE MICROSCOPIC EXAMINATION: Nadir leukocytes observed. CULTURE RESULT: No growth.
		No growth	100002614889	URINE MICROSCOPIC EXAMINATION: 3-4 leukocytes observed. CULTURE RESULT: No growth.
		No growth	100002614917	URINE MICROSCOPIC EXAMINATION: 1-2 leukocytes observed. CULTURE RESULT: No growth.
		No growth	100002614918	URINE MICROSCOPIC EXAMINATION: 1-2 leukocytes observed. CULTURE RESULT: No growth.
		No growth	100002615021	URINE MICROSCOPIC EXAMINATION: 3-4 leukocytes observed. CULTURE RESULT: No growth.
		No growth	100002615071	URINE MICROSCOPIC EXAMINATION: 1-2 leukocytes observed. CULTURE RESULT: No growth.
		No growth	100002615131	URINE MICROSCOPIC EXAMINATION: 3-4 leukocytes observed. CULTURE RESULT: No growth.
		No growth	100002615324	URINE MICROSCOPIC EXAMINATION: 3-4 leukocytes observed. CULTURE RESULT: No growth.
		No growth	100002615636	URINE MICROSCOPIC EXAMINATION: 10-15 leukocytes observed. CULTURE RESULT: No growth.
		No growth	100002615764	URINE MICROSCOPIC EXAMINATION: 10-12 leukocytes observed. CULTURE RESULT: No growth.
		No growth	100002615837	URINE MICROSCOPIC EXAMINATION: 3-4 leukocytes observed. CULTURE RESULT: No growth.
		No growth	100002615950	URINE MICROSCOPIC EXAMINATION: 5-6 leukocytes observed. CULTURE RESULT: No growth.
		No growth	100002615968	URINE MICROSCOPIC EXAMINATION: 1-2 leukocytes observed. CULTURE RESULT: No growth.
		No growth	100002615983	URINE MICROSCOPIC EXAMINATION: 2-3 leukocytes observed. CULTURE RESULT: No growth.
		No growth	100002616158	URINE MICROSCOPIC EXAMINATION: 1-2 leukocytes observed. CULTURE RESULT: No growth.
		No growth	100002616295	URINE MICROSCOPIC EXAMINATION: 2-3 leukocytes observed. CULTURE RESULT: No growth.
		No growth	100002616328	URINE MICROSCOPIC EXAMINATION: Nadir leukocytes observed. CULTURE RESULT: No growth.
		No growth	100002616426	URINE MICROSCOPIC EXAMINATION: 1-2 leukocytes observed. CULTURE RESULT: No growth.
		No growth	100002616612	URINE MICROSCOPIC EXAMINATION: 2-3 leukocytes observed. CULTURE RESULT: No growth.
		No growth	100002616867	URINE MICROSCOPIC EXAMINATION: 2-3 leukocytes observed. CULTURE RESULT: No growth.
		No growth	100002616868	URINE MICROSCOPIC EXAMINATION: 7-8 leukocytes observed. CULTURE RESULT: No growth.
		No growth	100002616874	URINE MICROSCOPIC EXAMINATION: 10-15 leukocytes observed. CULTURE RESULT: No growth.
		No growth	100002616912	URINE MICROSCOPIC EXAMINATION: 1-2 leukocytes observed. CULTURE RESULT: No growth.
		No growth	100002617043	URINE MICROSCOPIC EXAMINATION: 3-4 leukocytes observed. CULTURE RESULT: No growth.
		No growth	100002617112	CULTURE RESULT: No growth.
		No growth	100002617205	URINE MICROSCOPIC EXAMINATION: 20-25 leukocytes observed. CULTURE RESULT: No growth.
		No growth	100002617215	URINE MICROSCOPIC EXAMINATION: 1-2 leukocytes observed. CULTURE RESULT: No growth.
		No growth	100002617223	URINE MICROSCOPIC EXAMINATION: 3-4 leukocytes observed. CULTURE RESULT: No growth.
		No growth	100002617483	URINE MICROSCOPIC EXAMINATION: 2-3 leukocytes observed. CULTURE RESULT: No growth.
		No growth	100002617575	URINE MICROSCOPIC EXAMINATION: Nadir leukocytes observed. CULTURE RESULT: No growth.
		No growth	100002617589	URINE MICROSCOPIC EXAMINATION: 1-2 leukocytes observed. CULTURE RESULT: No growth.
		No growth	100002617769	URINE MICROSCOPIC EXAMINATION: 5-6 leukocytes observed. CULTURE RESULT: No growth.
		No growth	100002617784	URINE MICROSCOPIC EXAMINATION: 1-2 leukocytes observed. CULTURE RESULT: No growth.
		No growth	100002617800	URINE MICROSCOPIC EXAMINATION: 3-4 leukocytes observed. CULTURE RESULT: No growth.
		No growth	100002617904	URINE MICROSCOPIC EXAMINATION: 10-15 leukocytes observed. CULTURE RESULT: No growth.
		No growth	100002617905	URINE MICROSCOPIC EXAMINATION: 1-2 leukocytes observed. CULTURE RESULT: No growth.
		No growth	100002618029	URINE MICROSCOPIC EXAMINATION: 2-3 leukocytes observed. CULTURE RESULT: No growth.
		No growth	100002618030	URINE MICROSCOPIC EXAMINATION: 5-6 leukocytes observed. CULTURE RESULT: No growth.
		No growth	100002618038	URINE MICROSCOPIC EXAMINATION: 30-35 leukocytes observed. CULTURE RESULT: No growth.
		No growth	100002618088	URINE MICROSCOPIC EXAMINATION: 1-2 leukocytes observed. CULTURE RESULT: No growth.
		No growth	100002618219	URINE MICROSCOPIC EXAMINATION: 5-6 leukocytes observed. CULTURE RESULT: No growth.
		No growth	100002618347	URINE MICROSCOPIC EXAMINATION: 2-3 leukocytes observed. CULTURE RESULT: No growth.
		No growth	100002618361	URINE MICROSCOPIC EXAMINATION: 2-3 leukocytes observed. CULTURE RESULT: No growth.
		No growth	100002618414	URINE MICROSCOPIC EXAMINATION: 8-10 leukocytes observed. CULTURE RESULT: No growth.
		No growth	100002618419	URINE MICROSCOPIC EXAMINATION: 6-7 leukocytes observed. CULTURE RESULT: No growth.
		No growth	100002618558	URINE MICROSCOPIC EXAMINATION: 2-3 leukocytes observed. CULTURE RESULT: No growth.
		No growth	100002618637	CULTURE RESULT: No growth.
		No growth	100002619115	URINE MICROSCOPIC EXAMINATION: 1-2 leukocytes observed. CULTURE RESULT: No growth.
		No growth	100002619277	URINE MICROSCOPIC EXAMINATION: Bol leukocytes observed. CULTURE RESULT: No growth.
		No growth	100002619304	URINE MICROSCOPIC EXAMINATION: 1-2 leukocytes observed. CULTURE RESULT: No growth.
		No growth	100002619355	URINE MICROSCOPIC EXAMINATION: 5-6 leukocytes observed. CULTURE RESULT: No growth.
		No growth	100002619480	URINE MICROSCOPIC EXAMINATION: 8-10 leukocytes observed. CULTURE RESULT: No growth.
		No growth	100002619521	URINE MICROSCOPIC EXAMINATION: 30-35 leukocytes observed. CULTURE RESULT: No growth.
		No growth	100002619850	URINE MICROSCOPIC EXAMINATION: 5-6 leukocytes observed. CULTURE RESULT: No growth.
		No growth	100002619883	URINE MICROSCOPIC EXAMINATION: 1-2 leukocytes observed. CULTURE RESULT: No growth.
		No growth	100002619951	URINE MICROSCOPIC EXAMINATION: 8-10 leukocytes observed. CULTURE RESULT: No growth.
		No growth	100002620084	URINE MICROSCOPIC EXAMINATION: 2-3 leukocytes observed. CULTURE RESULT: No growth.
		No growth	100002620406	URINE MICROSCOPIC EXAMINATION: 1-2 leukocytes observed. CULTURE RESULT: No growth.
		No growth	100002620707	URINE MICROSCOPIC EXAMINATION: 1-2 leukocytes observed. CULTURE RESULT: No growth.
		No growth	100002620836	URINE MICROSCOPIC EXAMINATION: 6-7 leukocytes observed. CULTURE RESULT: No growth.
		No growth	100002620964	URINE MICROSCOPIC EXAMINATION: 2-3 leukocytes observed. CULTURE RESULT: No growth.
		No growth	100002621074	URINE MICROSCOPIC EXAMINATION: Nadir leukocytes observed. CULTURE RESULT: No growth.
		No growth	100002621272	URINE MICROSCOPIC EXAMINATION: 1-2 leukocytes observed. CULTURE RESULT: No growth.
		No growth	100002621298	URINE MICROSCOPIC EXAMINATION: 3-4 leukocytes observed. CULTURE RESULT: No growth.
		No growth	100002621500	URINE MICROSCOPIC EXAMINATION: 4-5 leukocytes observed. CULTURE RESULT: No growth.
		No growth	100002621637	URINE MICROSCOPIC EXAMINATION: 1-2 leukocytes observed. CULTURE RESULT: No growth.
		No growth	100002621700	URINE MICROSCOPIC EXAMINATION: 2-3 leukocytes observed. CULTURE RESULT: No growth.
		No growth	100002621707	URINE MICROSCOPIC EXAMINATION: 4-5 leukocytes observed. CULTURE RESULT: No growth.
		No growth	100002621961	URINE MICROSCOPIC EXAMINATION: 1-2 leukocytes observed. CULTURE RESULT: No growth.
		No growth	100002622228	URINE MICROSCOPIC EXAMINATION: 1-2 leukocytes observed. CULTURE RESULT: No growth.
		No growth	100002622246	URINE MICROSCOPIC EXAMINATION: 1-2 leukocytes observed. CULTURE RESULT: No growth.
		No growth	100002622569	URINE MICROSCOPIC EXAMINATION: 4-5 leukocytes observed. CULTURE RESULT: No growth.
		No growth	100002623019	URINE MICROSCOPIC EXAMINATION: 4-5 leukocytes observed. CULTURE RESULT: No growth.
		No growth	100002623423	URINE MICROSCOPIC EXAMINATION: 1-2 leukocytes observed. CULTURE RESULT: No growth.
		No growth	100002623461	URINE MICROSCOPIC EXAMINATION: 2-3 leukocytes observed. CULTURE RESULT: No growth.
		No growth	100002623547	URINE MICROSCOPIC EXAMINATION: 1-2 leukocytes observed. CULTURE RESULT: No growth.
		No growth	100002623570	URINE MICROSCOPIC EXAMINATION: 3-4 leukocytes observed. CULTURE RESULT: No growth.
		No growth	100002623722	URINE MICROSCOPIC EXAMINATION: 4-5 leukocytes observed. CULTURE RESULT: No growth.
		No growth	100002623835	URINE MICROSCOPIC EXAMINATION: 1-2 leukocytes observed. CULTURE RESULT: No growth.
		No growth	100002624215	URINE MICROSCOPIC EXAMINATION: Nadir leukocytes observed. CULTURE RESULT: No growth.
		No growth	100002624378	URINE MICROSCOPIC EXAMINATION: 1-2 leukocytes observed. CULTURE RESULT: No growth.
		No growth	100002624464	URINE MICROSCOPIC EXAMINATION: 3-4 leukocytes observed. CULTURE RESULT: No growth.
		No growth	100002624488	URINE MICROSCOPIC EXAMINATION: 2-3 leukocytes observed. CULTURE RESULT: No growth.
		No growth	100002624491	URINE MICROSCOPIC EXAMINATION: 4-5 leukocytes observed. CULTURE RESULT: No growth.
		No growth	100002624680	URINE MICROSCOPIC EXAMINATION: 1-2 leukocytes observed. CULTURE RESULT: No growth.
		No growth	100002624696	URINE MICROSCOPIC EXAMINATION: 5-6 leukocytes observed. CULTURE RESULT: No growth.
		No growth	100002625021	URINE MICROSCOPIC EXAMINATION: 3-4 leukocytes observed. CULTURE RESULT: No growth.
		No growth	100002625196	URINE MICROSCOPIC EXAMINATION: 1-2 leukocytes observed. CULTURE RESULT: No growth.
		No growth	100002625199	URINE MICROSCOPIC EXAMINATION: 2-3 leukocytes observed. CULTURE RESULT: No growth.
		No growth	100002625801	URINE MICROSCOPIC EXAMINATION: 2-3 leukocytes observed. CULTURE RESULT: No growth.
		No growth	100002626342	URINE MICROSCOPIC EXAMINATION: 2-3 leukocytes observed. CULTURE RESULT: No growth.
		No growth	100002626373	URINE MICROSCOPIC EXAMINATION: 2-3 leukocytes observed. CULTURE RESULT: No growth.
		No growth	100002626426	URINE MICROSCOPIC EXAMINATION: 1-2 leukocytes observed. CULTURE RESULT: No growth.
		No growth	100002626659	URINE MICROSCOPIC EXAMINATION: 4-5 leukocytes observed. CULTURE RESULT: No growth.
		No growth	100002626660	URINE MICROSCOPIC EXAMINATION: 1-2 leukocytes observed. CULTURE RESULT: No growth.
		No growth	100002626771	URINE MICROSCOPIC EXAMINATION: 15-20 leukocytes observed. CULTURE RESULT: No growth.
		No growth	100002626964	URINE MICROSCOPIC EXAMINATION: 2-3 leukocytes observed. CULTURE RESULT: No growth.
		No growth	100002627019	URINE MICROSCOPIC EXAMINATION: 3-4 leukocytes observed. CULTURE RESULT: No growth.
		No growth	100002627023	URINE MICROSCOPIC EXAMINATION: 5-6 leukocytes observed. CULTURE RESULT: No growth.
		No growth	100002627408	URINE MICROSCOPIC EXAMINATION: 1-2 leukocytes observed. CULTURE RESULT: No growth.
		No growth	100002627524	URINE MICROSCOPIC EXAMINATION: 4-5 leukocytes observed. CULTURE RESULT: No growth.
		No growth	100002627549	URINE MICROSCOPIC EXAMINATION: 2-3 leukocytes observed. CULTURE RESULT: No growth.
		No growth	100002627585	CULTURE RESULT: No growth.
		No growth	100002627712	URINE MICROSCOPIC EXAMINATION: 1-2 leukocytes observed. CULTURE RESULT: No growth.
		No growth	100002627866	URINE MICROSCOPIC EXAMINATION: 1-2 leukocytes observed. CULTURE RESULT: No growth.
		No growth	100002627941	URINE MICROSCOPIC EXAMINATION: 2-3 leukocytes observed. CULTURE RESULT: No growth.
		No growth	100002628023	URINE MICROSCOPIC EXAMINATION: 10-15 leukocytes observed. CULTURE RESULT: No growth.
		No growth	100002628111	URINE MICROSCOPIC EXAMINATION: 1-2 leukocytes observed. CULTURE RESULT: No growth.
		No growth	100002628392	URINE MICROSCOPIC EXAMINATION: 1-2 leukocytes observed. CULTURE RESULT: No growth.
		No growth	100002628492	URINE MICROSCOPIC EXAMINATION: 2-3 leukocytes observed. CULTURE RESULT: No growth.
		No growth	100002628672	URINE MICROSCOPIC EXAMINATION: 3-4 leukocytes observed. CULTURE RESULT: No growth.
		No growth	100002628683	URINE MICROSCOPIC EXAMINATION: 3-4 leukocytes observed. CULTURE RESULT: No growth.
		No growth	100002628965	URINE MICROSCOPIC EXAMINATION: 7-8 leukocytes observed. CULTURE RESULT: No growth.
		No growth	100002629046	URINE MICROSCOPIC EXAMINATION: 30-35 leukocytes observed. CULTURE RESULT: No growth.
		No growth	100002629655	URINE MICROSCOPIC EXAMINATION: Direkt mikroskobik incelemede nadir leukocytes observed. CULTURE RESULT: No growth.
		No growth	100002629817	URINE MICROSCOPIC EXAMINATION: 2-3 leukocytes observed. CULTURE RESULT: No growth.
		No growth	100002629873	URINE MICROSCOPIC EXAMINATION: 2-3 leukocytes observed. CULTURE RESULT: No growth.
		No growth	100002629907	URINE MICROSCOPIC EXAMINATION: 8-10 leukocytes observed. CULTURE RESULT: No growth.
		No growth	100002630281	URINE MICROSCOPIC EXAMINATION: 2-3 leukocytes observed. CULTURE RESULT: No growth.
		No growth	100002630303	URINE MICROSCOPIC EXAMINATION: 2-3 leukocytes observed. CULTURE RESULT: No growth.
		No growth	100002630475	URINE MICROSCOPIC EXAMINATION: 2-3 leukocytes observed. CULTURE RESULT: No growth.
		No growth	100002630533	URINE MICROSCOPIC EXAMINATION: 6-7 leukocytes observed. CULTURE RESULT: No growth.
		No growth	100002630550	URINE MICROSCOPIC EXAMINATION: 4-5 leukocytes observed. CULTURE RESULT: No growth.
		No growth	100002630765	URINE MICROSCOPIC EXAMINATION: 7-8 leukocytes observed. CULTURE RESULT: No growth.
		No growth	100002630824	URINE MICROSCOPIC EXAMINATION: Nadir leukocytes observed. CULTURE RESULT: No growth.
		No growth	100002630829	URINE MICROSCOPIC EXAMINATION: 15-20 leukocytes observed. CULTURE RESULT: No growth.
		No growth	100002630846	URINE MICROSCOPIC EXAMINATION: 4-5 leukocytes observed. CULTURE RESULT: No growth.
		No growth	100002630930	URINE MICROSCOPIC EXAMINATION: 25-30 leukocytes observed. CULTURE RESULT: No growth.
		No growth	100002630979	URINE MICROSCOPIC EXAMINATION: 3-4 leukocytes observed. CULTURE RESULT: No growth.
		No growth	100002630989	URINE MICROSCOPIC EXAMINATION: 1-2 leukocytes observed. CULTURE RESULT: No growth.
		No growth	100002631062	URINE MICROSCOPIC EXAMINATION: 3-4 leukocytes observed. CULTURE RESULT: No growth.
		No growth	100002631118	URINE MICROSCOPIC EXAMINATION: 1-2 leukocytes observed. CULTURE RESULT: No growth.
		No growth	100002631186	URINE MICROSCOPIC EXAMINATION: 8-10 leukocytes observed. CULTURE RESULT: No growth.
		No growth	100002631559	URINE MICROSCOPIC EXAMINATION: 20-25 leukocytes observed. CULTURE RESULT: No growth.
		No growth	100002631620	URINE MICROSCOPIC EXAMINATION: 8-10 leukocytes observed. CULTURE RESULT: No growth.
		No growth	100002631624	URINE MICROSCOPIC EXAMINATION: 1-2 leukocytes observed. CULTURE RESULT: No growth.
		No growth	100002631634	URINE MICROSCOPIC EXAMINATION: 2-3 leukocytes observed. CULTURE RESULT: No growth.
		No growth	100002631635	URINE MICROSCOPIC EXAMINATION: 1-2 leukocytes observed. CULTURE RESULT: No growth.
		No growth	100002631702	URINE MICROSCOPIC EXAMINATION: 1-2 leukocytes observed. CULTURE RESULT: No growth.
		No growth	100002631736	URINE MICROSCOPIC EXAMINATION: 3-4 leukocytes observed. CULTURE RESULT: No growth.
		No growth	100002631803	URINE MICROSCOPIC EXAMINATION: 8-10 leukocytes observed. CULTURE RESULT: No growth.
		No growth	100002631866	URINE MICROSCOPIC EXAMINATION: 1-2 leukocytes observed. CULTURE RESULT: No growth.
		No growth	100002631880	URINE MICROSCOPIC EXAMINATION: 1-2 leukocytes observed. CULTURE RESULT: No growth.
		No growth	100002631882	URINE MICROSCOPIC EXAMINATION: 1-2 leukocytes observed. CULTURE RESULT: No growth.
		No growth	100002632078	URINE MICROSCOPIC EXAMINATION: 20-25 leukocytes observed. CULTURE RESULT: No growth.
		No growth	100002632269	URINE MICROSCOPIC EXAMINATION: 2-3 leukocytes observed. CULTURE RESULT: No growth.
		No growth	100002632284	URINE MICROSCOPIC EXAMINATION: Bol leukocytes observed. CULTURE RESULT: No growth.
		No growth	100002632389	URINE MICROSCOPIC EXAMINATION: Bol leukocytes observed. CULTURE RESULT: No growth.
		No growth	100002632437	URINE MICROSCOPIC EXAMINATION: 5-6 leukocytes observed. CULTURE RESULT: No growth.
		No growth	100002632609	URINE MICROSCOPIC EXAMINATION: Nadir leukocytes observed. CULTURE RESULT: No growth.
		No growth	100002632719	URINE MICROSCOPIC EXAMINATION: 1-2 leukocytes observed. CULTURE RESULT: No growth.
		No growth	100002632806	URINE MICROSCOPIC EXAMINATION: 2-3 leukocytes observed. CULTURE RESULT: No growth.
		No growth	100002632828	URINE MICROSCOPIC EXAMINATION: Nadir leukocytes observed. CULTURE RESULT: No growth.
		No growth	100002633019	URINE MICROSCOPIC EXAMINATION: 10-15 leukocytes observed. CULTURE RESULT: No growth.
		No growth	100002633067	URINE MICROSCOPIC EXAMINATION: Nadir leukocytes observed. CULTURE RESULT: No growth.
		No growth	100002633143	URINE MICROSCOPIC EXAMINATION: 3-4 leukocytes observed. CULTURE RESULT: No growth.
		No growth	100002633252	URINE MICROSCOPIC EXAMINATION: 3-4 leukocytes observed. CULTURE RESULT: No growth.
		No growth	100002633295	URINE MICROSCOPIC EXAMINATION: 1-2 leukocytes observed. CULTURE RESULT: No growth.
		No growth	100002633466	URINE MICROSCOPIC EXAMINATION: 2-3 leukocytes observed. CULTURE RESULT: No growth.
		No growth	100002633495	URINE MICROSCOPIC EXAMINATION: 1-2 leukocytes observed. CULTURE RESULT: No growth.
		No growth	100002633582	URINE MICROSCOPIC EXAMINATION: 1-2 leukocytes observed. CULTURE RESULT: No growth.
		No growth	100002633682	URINE MICROSCOPIC EXAMINATION: 1-2 leukocytes observed. CULTURE RESULT: No growth.
		No growth	100002633685	URINE MICROSCOPIC EXAMINATION: 2-3 leukocytes observed. CULTURE RESULT: No growth.
		No growth	100002633811	URINE MICROSCOPIC EXAMINATION: Nadir leukocytes observed. CULTURE RESULT: No growth.
		No growth	100002633816	URINE MICROSCOPIC EXAMINATION: 1-2 leukocytes observed. CULTURE RESULT: No growth.
		No growth	100002633840	URINE MICROSCOPIC EXAMINATION: 3-4 leukocytes observed. CULTURE RESULT: No growth.
		No growth	100002633942	URINE MICROSCOPIC EXAMINATION: 2-3 leukocytes observed. CULTURE RESULT: No growth.
		No growth	100002634139	URINE MICROSCOPIC EXAMINATION: 2-3 leukocytes observed. CULTURE RESULT: No growth.
		No growth	100002634142	URINE MICROSCOPIC EXAMINATION: 1-2 leukocytes observed. CULTURE RESULT: No growth.
		No growth	100002634144	URINE MICROSCOPIC EXAMINATION: 1-2 leukocytes observed. CULTURE RESULT: No growth.
		No growth	100002634159	URINE MICROSCOPIC EXAMINATION: 2-3 leukocytes observed. CULTURE RESULT: No growth.
		No growth	100002634410	URINE MICROSCOPIC EXAMINATION: 2-3 leukocytes observed. CULTURE RESULT: No growth.
		No growth	100002634466	CULTURE RESULT: No growth.
		No growth	100002634932	URINE MICROSCOPIC EXAMINATION: 2-3 leukocytes observed. CULTURE RESULT: No growth.
		No growth	100002635032	URINE MICROSCOPIC EXAMINATION: 1-2 leukocytes observed. CULTURE RESULT: No growth.
		No growth	100002635049	URINE MICROSCOPIC EXAMINATION: 2-3 leukocytes observed. CULTURE RESULT: No growth.
		No growth	100002635310	URINE MICROSCOPIC EXAMINATION: Bol leukocytes observed. CULTURE RESULT: No growth.
		No growth	100002635313	URINE MICROSCOPIC EXAMINATION: 2-3 leukocytes observed. CULTURE RESULT: No growth.
		No growth	100002635386	URINE MICROSCOPIC EXAMINATION: 1-2 leukocytes observed. CULTURE RESULT: No growth.
		No growth	100002635460	URINE MICROSCOPIC EXAMINATION: 4-5 leukocytes observed. CULTURE RESULT: No growth.
		No growth	100002635464	URINE MICROSCOPIC EXAMINATION: 1-2 leukocytes observed. CULTURE RESULT: No growth.
		No growth	100002635522	URINE MICROSCOPIC EXAMINATION: 3-4 leukocytes observed. CULTURE RESULT: No growth.
		No growth	100002635569	URINE MICROSCOPIC EXAMINATION: 1-2 leukocytes observed. CULTURE RESULT: No growth.
		No growth	100002635649	URINE MICROSCOPIC EXAMINATION: 3-4 leukocytes observed. CULTURE RESULT: No growth.
		No growth	100002635777	URINE MICROSCOPIC EXAMINATION: 1-2 leukocytes observed. CULTURE RESULT: No growth.
		No growth	100002635802	URINE MICROSCOPIC EXAMINATION: 1-2 leukocytes observed. CULTURE RESULT: No growth.
		No growth	100002636057	URINE MICROSCOPIC EXAMINATION: 1-2 leukocytes observed. CULTURE RESULT: No growth.
		No growth	100002636681	URINE MICROSCOPIC EXAMINATION: 1-2 leukocytes observed. CULTURE RESULT: No growth.
		No growth	100002636713	URINE MICROSCOPIC EXAMINATION: 4-5 leukocytes observed. CULTURE RESULT: No growth.
		No growth	100002636821	URINE MICROSCOPIC EXAMINATION: 1-2 leukocytes observed. CULTURE RESULT: No growth.
		No growth	100002636833	URINE MICROSCOPIC EXAMINATION: 2-3 leukocytes observed. CULTURE RESULT: No growth.
		No growth	100002636878	URINE MICROSCOPIC EXAMINATION: 1-2 leukocytes observed. CULTURE RESULT: No growth.
		No growth	100002636899	URINE MICROSCOPIC EXAMINATION: 1-2 leukocytes observed. CULTURE RESULT: No growth.
		No growth	100002636992	URINE MICROSCOPIC EXAMINATION: 1-2 leukocytes observed. CULTURE RESULT: No growth.
		No growth	100002637037	URINE MICROSCOPIC EXAMINATION: Nadir leukocytes observed. CULTURE RESULT: No growth.
		No growth	100002637068	URINE MICROSCOPIC EXAMINATION: 2-3 leukocytes observed. CULTURE RESULT: No growth.
		No growth	100002637070	URINE MICROSCOPIC EXAMINATION: 8-10 leukocytes observed. CULTURE RESULT: No growth.
		No growth	100002637096	URINE MICROSCOPIC EXAMINATION: 1-2 leukocytes observed. CULTURE RESULT: No growth.
		No growth	100002637302	URINE MICROSCOPIC EXAMINATION: 2-3 leukocytes observed. CULTURE RESULT: No growth.
		No growth	100002637305	URINE MICROSCOPIC EXAMINATION: 1-2 leukocytes observed. CULTURE RESULT: No growth.
		No growth	100002637359	URINE MICROSCOPIC EXAMINATION: 1-2 leukocytes observed. CULTURE RESULT: No growth.
		No growth	100002637385	URINE MICROSCOPIC EXAMINATION: 1-2 leukocytes observed. CULTURE RESULT: No growth.
		No growth	100002637570	URINE MICROSCOPIC EXAMINATION: 2-3 leukocytes observed. CULTURE RESULT: No growth.
		No growth	100002637576	URINE MICROSCOPIC EXAMINATION: 6-7 leukocytes observed. CULTURE RESULT: No growth.
		No growth	100002637939	URINE MICROSCOPIC EXAMINATION: 4-5 leukocytes observed. CULTURE RESULT: No growth.
		No growth	100002638043	URINE MICROSCOPIC EXAMINATION: 5-6 leukocytes observed. CULTURE RESULT: No growth.
		No growth	100002638056	URINE MICROSCOPIC EXAMINATION: 2-3 leukocytes observed. CULTURE RESULT: No growth.
		No growth	100002638342	URINE MICROSCOPIC EXAMINATION: 2-3 leukocytes observed. CULTURE RESULT: No growth.
		No growth	100002638346	URINE MICROSCOPIC EXAMINATION: 2-3 leukocytes observed. CULTURE RESULT: No growth.
		No growth	100002638372	URINE MICROSCOPIC EXAMINATION: 2-3 leukocytes observed. CULTURE RESULT: No growth.
		No growth	100002638391	URINE MICROSCOPIC EXAMINATION: 2-3 leukocytes observed. CULTURE RESULT: No growth.
		No growth	100002638547	URINE MICROSCOPIC EXAMINATION: 2-3 leukocytes observed. CULTURE RESULT: No growth.
		No growth	100002638589	URINE MICROSCOPIC EXAMINATION: 4-5 leukocytes observed. CULTURE RESULT: No growth.
		No growth	100002638605	URINE MICROSCOPIC EXAMINATION: 6-7 leukocytes observed. CULTURE RESULT: No growth.
		No growth	100002638704	URINE MICROSCOPIC EXAMINATION: 2-3 leukocytes observed. CULTURE RESULT: No growth.
		No growth	100002638716	URINE MICROSCOPIC EXAMINATION: 3-4 leukocytes observed. CULTURE RESULT: No growth.
		No growth	100002638829	URINE MICROSCOPIC EXAMINATION: 1-2 leukocytes observed. CULTURE RESULT: No growth.
		No growth	100002639021	URINE MICROSCOPIC EXAMINATION: 15-20 leukocytes observed. CULTURE RESULT: No growth.
		No growth	100002639125	URINE MICROSCOPIC EXAMINATION: 3-4 leukocytes observed. CULTURE RESULT: No growth.
		No growth	100002639162	URINE MICROSCOPIC EXAMINATION: Bol leukocytes observed. CULTURE RESULT: No growth.
		No growth	100002639316	URINE MICROSCOPIC EXAMINATION: 3-4 leukocytes observed. CULTURE RESULT: No growth.
		No growth	100002639337	URINE MICROSCOPIC EXAMINATION: 10-15 leukocytes observed. CULTURE RESULT: No growth.
		No growth	100002639343	URINE MICROSCOPIC EXAMINATION: 1-2 leukocytes observed. CULTURE RESULT: No growth.
		No growth	100002639375	URINE MICROSCOPIC EXAMINATION: 1-2 leukocytes observed. CULTURE RESULT: No growth.
		No growth	100002639736	URINE MICROSCOPIC EXAMINATION: 20-25 leukocytes observed. CULTURE RESULT: No growth.
		No growth	100002639758	URINE MICROSCOPIC EXAMINATION: 3-4 leukocytes observed. CULTURE RESULT: No growth.
		No growth	100002639767	URINE MICROSCOPIC EXAMINATION: 5-6 leukocytes observed. CULTURE RESULT: No growth.
		No growth	100002639781	URINE MICROSCOPIC EXAMINATION: 2-3 leukocytes observed. CULTURE RESULT: No growth.
		No growth	100002639831	URINE MICROSCOPIC EXAMINATION: 2-3 leukocytes observed. CULTURE RESULT: No growth.
		No growth	100002639857	URINE MICROSCOPIC EXAMINATION: 1-2 leukocytes observed. CULTURE RESULT: No growth.
		No growth	100002639893	URINE MICROSCOPIC EXAMINATION: 2-3 leukocytes observed. CULTURE RESULT: No growth.
		No growth	100002640034	URINE MICROSCOPIC EXAMINATION: 2-3 leukocytes observed. CULTURE RESULT: No growth.
		No growth	100002640144	URINE MICROSCOPIC EXAMINATION: 1-2 leukocytes observed. CULTURE RESULT: No growth.
		No growth	100002640206	URINE MICROSCOPIC EXAMINATION: 1-2 leukocytes observed. CULTURE RESULT: No growth.
		No growth	100002640698	URINE MICROSCOPIC EXAMINATION: 1-2 leukocytes observed. CULTURE RESULT: No growth.
		No growth	100002640782	URINE MICROSCOPIC EXAMINATION: 1-2 leukocytes observed. CULTURE RESULT: No growth.
		No growth	100002640853	URINE MICROSCOPIC EXAMINATION: 8-10 leukocytes observed. CULTURE RESULT: No growth.
		No growth	100002640913	URINE MICROSCOPIC EXAMINATION: 3-4 leukocytes observed. CULTURE RESULT: No growth.
		No growth	100002641028	URINE MICROSCOPIC EXAMINATION: Nadir leukocytes observed. CULTURE RESULT: No growth.
		No growth	100002641109	URINE MICROSCOPIC EXAMINATION: 5-6 leukocytes observed. CULTURE RESULT: No growth.
		No growth	100002641156	URINE MICROSCOPIC EXAMINATION: 4-5 leukocytes observed. CULTURE RESULT: No growth.
		No growth	100002641303	URINE MICROSCOPIC EXAMINATION: 1-2 leukocytes observed. CULTURE RESULT: No growth.
		No growth	100002641317	URINE MICROSCOPIC EXAMINATION: 3-4 leukocytes observed. CULTURE RESULT: No growth.
		No growth	100002641346	MATERYAL: 14.10.2024 İdrar Örneği URINE MICROSCOPIC EXAMINATION: Nadir leukocytes observed. CULTURE RESULT: No growth.
		No growth	100002641437	URINE MICROSCOPIC EXAMINATION: 1-2 leukocytes observed. CULTURE RESULT: No growth.
		No growth	100002641448	URINE MICROSCOPIC EXAMINATION: 1-2 leukocytes observed. CULTURE RESULT: No growth.
		No growth	100002641577	URINE MICROSCOPIC EXAMINATION: 1-2 leukocytes observed. CULTURE RESULT: No growth.
		No growth	100002641749	URINE MICROSCOPIC EXAMINATION: 25-30 leukocytes observed. CULTURE RESULT: No growth.
		No growth	100002641803	URINE MICROSCOPIC EXAMINATION: 1-2 leukocytes observed. CULTURE RESULT: No growth.
		No growth	100002641850	URINE MICROSCOPIC EXAMINATION: Nadir leukocytes observed. CULTURE RESULT: No growth.
		No growth	100002641857	URINE MICROSCOPIC EXAMINATION: 1-2 leukocytes observed. CULTURE RESULT: No growth.
		No growth	100002641968	URINE MICROSCOPIC EXAMINATION: 1-2 leukocytes observed. CULTURE RESULT: No growth.
		No growth	100002642091	URINE MICROSCOPIC EXAMINATION: 20-25 leukocytes observed. CULTURE RESULT: No growth.
		No growth	100002642119	URINE MICROSCOPIC EXAMINATION: 2-3 leukocytes observed. CULTURE RESULT: No growth.
		No growth	100002642183	URINE MICROSCOPIC EXAMINATION: 3-4 leukocytes observed. CULTURE RESULT: No growth.
		No growth	100002642509	URINE MICROSCOPIC EXAMINATION: 1-2 leukocytes observed. CULTURE RESULT: No growth.
		No growth	100002642539	URINE MICROSCOPIC EXAMINATION: 1-2 leukocytes observed. CULTURE RESULT: No growth.
		No growth	100002642551	URINE MICROSCOPIC EXAMINATION: 2-3 leukocytes observed. CULTURE RESULT: No growth.
		No growth	100002642944	URINE MICROSCOPIC EXAMINATION: 2-3 leukocytes observed. CULTURE RESULT: No growth.
		No growth	100002643018	URINE MICROSCOPIC EXAMINATION: 2-3 leukocytes observed. CULTURE RESULT: No growth.
		No growth	100002643076	URINE MICROSCOPIC EXAMINATION: 1-2 leukocytes observed. CULTURE RESULT: No growth.
		No growth	100002643282	URINE MICROSCOPIC EXAMINATION: 2-3 leukocytes observed. CULTURE RESULT: No growth.
		No growth	100002643435	URINE MICROSCOPIC EXAMINATION: 4-5 leukocytes observed. CULTURE RESULT: No growth.
		No growth	100002643463	URINE MICROSCOPIC EXAMINATION: 2-3 leukocytes observed. CULTURE RESULT: No growth.
		No growth	100002643613	URINE MICROSCOPIC EXAMINATION: 10-15 leukocytes observed. CULTURE RESULT: No growth.
		No growth	100002643764	URINE MICROSCOPIC EXAMINATION: 2-3 leukocytes observed. CULTURE RESULT: No growth.
		No growth	100002643882	URINE MICROSCOPIC EXAMINATION: 2-3 leukocytes observed. CULTURE RESULT: No growth.
		No growth	100002643960	URINE MICROSCOPIC EXAMINATION: 1-2 leukocytes observed. CULTURE RESULT: No growth.
		No growth	100002644015	URINE MICROSCOPIC EXAMINATION: 1-2 leukocytes observed. CULTURE RESULT: No growth.
		No growth	100002644098	URINE MICROSCOPIC EXAMINATION: Nadir leukocytes observed. CULTURE RESULT: No growth.
		No growth	100002644192	URINE MICROSCOPIC EXAMINATION: 2-3 leukocytes observed. CULTURE RESULT: No growth.
