## Supplementary material for "Diagnostic Value Of Urine Microscopy Leukocyte Findings in Predicting Urine Culture Positivity in Routine Clinical Practice": https://docs.google.com/spreadsheets/d/1O_yIlRA7I_UcPZsiWbLuTEdcmeDIfPXR/edit?usp=drive_link&ouid=114451319444089279424&rtpof=true&sd=true (part 2 of 2)

### Sheet: Sheet1 (continued)
TreatmentNo	Result	Group	100002392888	URINE MICROSCOPIC EXAMINATION: 3-4 leukocytes observed. CULTURE RESULT: No growth.
		No growth	100002644223	URINE MICROSCOPIC EXAMINATION: 3-4 leukocytes observed. CULTURE RESULT: No growth.
		No growth	100002644249	URINE MICROSCOPIC EXAMINATION: 2-3 leukocytes observed. CULTURE RESULT: No growth.
		No growth	100002644279	URINE MICROSCOPIC EXAMINATION: 8-10 leukocytes observed. CULTURE RESULT: No growth.
		No growth	100002644333	URINE MICROSCOPIC EXAMINATION: 3-4 leukocytes observed. CULTURE RESULT: No growth.
		No growth	100002644582	URINE MICROSCOPIC EXAMINATION: 3-4 leukocytes observed. CULTURE RESULT: No growth.
		No growth	100002644620	URINE MICROSCOPIC EXAMINATION: 2-3 leukocytes observed. CULTURE RESULT: No growth.
		No growth	100002644689	URINE MICROSCOPIC EXAMINATION: 2-3 leukocytes observed. CULTURE RESULT: No growth.
		No growth	100002644710	URINE MICROSCOPIC EXAMINATION: 3-4 leukocytes observed. CULTURE RESULT: No growth.
		No growth	100002644807	URINE MICROSCOPIC EXAMINATION: 1-2 leukocytes observed. CULTURE RESULT: No growth.
		No growth	100002644816	URINE MICROSCOPIC EXAMINATION: 4-5 leukocytes observed. CULTURE RESULT: No growth.
		No growth	100002644828	URINE MICROSCOPIC EXAMINATION:1-2 leukocytes observed. CULTURE RESULT: No growth.
		No growth	100002644940	URINE MICROSCOPIC EXAMINATION: 2-3 leukocytes observed. CULTURE RESULT: No growth.
		No growth	100002645019	URINE MICROSCOPIC EXAMINATION:1-2 leukocytes observed. CULTURE RESULT: No growth.
		No growth	100002645103	URINE MICROSCOPIC EXAMINATION: 5-6 leukocytes observed. CULTURE RESULT: No growth.
		No growth	100002645146	URINE MICROSCOPIC EXAMINATION: Nadir leukocytes observed. CULTURE RESULT: No growth.
		No growth	100002645277	URINE MICROSCOPIC EXAMINATION:1-2 leukocytes observed. CULTURE RESULT: No growth.
		No growth	100002645368	URINE MICROSCOPIC EXAMINATION: 15-20 leukocytes observed. CULTURE RESULT: No growth.
		No growth	100002645496	URINE MICROSCOPIC EXAMINATION: 5-6 leukocytes observed. CULTURE RESULT: No growth.
		No growth	100002645526	URINE MICROSCOPIC EXAMINATION: 1-2 leukocytes observed. CULTURE RESULT: No growth.
		No growth	100002645819	URINE MICROSCOPIC EXAMINATION: 1-2 leukocytes observed. CULTURE RESULT: No growth.
		No growth	100002645852	URINE MICROSCOPIC EXAMINATION: 1-2 leukocytes observed. CULTURE RESULT: No growth.
		No growth	100002645923	URINE MICROSCOPIC EXAMINATION: 1-2 leukocytes observed. CULTURE RESULT: No growth.
		No growth	100002646018	URINE MICROSCOPIC EXAMINATION: 1-2 leukocytes observed. CULTURE RESULT: No growth.
		No growth	100002646083	URINE MICROSCOPIC EXAMINATION: 1-2 leukocytes observed. CULTURE RESULT: No growth.
		No growth	100002646195	URINE MICROSCOPIC EXAMINATION: Nadir leukocytes observed. CULTURE RESULT: No growth.
		No growth	100002646206	URINE MICROSCOPIC EXAMINATION: 25-30 leukocytes observed. CULTURE RESULT: No growth.
		No growth	100002646279	CULTURE RESULT: No growth.
		No growth	100002646448	URINE MICROSCOPIC EXAMINATION: 15-20 leukocytes observed. CULTURE RESULT: No growth.
		No growth	100002646709	URINE MICROSCOPIC EXAMINATION: 8-10 leukocytes observed. CULTURE RESULT: No growth.
		No growth	100002646742	URINE MICROSCOPIC EXAMINATION: 8-10 leukocytes observed. CULTURE RESULT: No growth.
		No growth	100002646770	URINE MICROSCOPIC EXAMINATION: 1-2 leukocytes observed. CULTURE RESULT: No growth.
		No growth	100002646817	URINE MICROSCOPIC EXAMINATION: 2-3 leukocytes observed. CULTURE RESULT: No growth.
		No growth	100002646824	URINE MICROSCOPIC EXAMINATION: 2-3 leukocytes observed. CULTURE RESULT: No growth.
		No growth	100002647106	URINE MICROSCOPIC EXAMINATION: 1-2 leukocytes observed. CULTURE RESULT: No growth.
		No growth	100002647181	URINE MICROSCOPIC EXAMINATION: 3-4 leukocytes observed. CULTURE RESULT: No growth.
		No growth	100002647403	URINE MICROSCOPIC EXAMINATION: 1-2 leukocytes observed. CULTURE RESULT: No growth.
		No growth	100002647857	URINE MICROSCOPIC EXAMINATION: 1-2 leukocytes observed. CULTURE RESULT: No growth.
		No growth	100002648140	URINE MICROSCOPIC EXAMINATION: 1-2 leukocytes observed. CULTURE RESULT: No growth.
		No growth	100002648343	URINE MICROSCOPIC EXAMINATION: 3-4 leukocytes observed. CULTURE RESULT: No growth.
		No growth	100002648861	URINE MICROSCOPIC EXAMINATION: 4-5 lökosit, 8-10 maya hücresi görüldü. CULTURE RESULT: No growth.
		No growth	100002648894	URINE MICROSCOPIC EXAMINATION: 15-20 leukocytes observed. CULTURE RESULT: No growth.
		No growth	100002649070	URINE MICROSCOPIC EXAMINATION: 1-2 leukocytes observed. CULTURE RESULT: No growth.
		No growth	100002649211	URINE MICROSCOPIC EXAMINATION: 1-2 leukocytes observed. CULTURE RESULT: No growth.
		No growth	100002649314	URINE MICROSCOPIC EXAMINATION: 1-2 leukocytes observed. CULTURE RESULT: No growth.
		No growth	100002649462	URINE MICROSCOPIC EXAMINATION: 1-2 leukocytes observed. CULTURE RESULT: No growth.
		No growth	100002649467	URINE MICROSCOPIC EXAMINATION: 2-3 leukocytes observed. CULTURE RESULT: No growth.
		No growth	100002649493	URINE MICROSCOPIC EXAMINATION: 1-2 leukocytes observed. CULTURE RESULT: No growth.
		No growth	100002649496	URINE MICROSCOPIC EXAMINATION: 1-2 leukocytes observed. CULTURE RESULT: No growth.
		No growth	100002649550	URINE MICROSCOPIC EXAMINATION: Bol leukocytes observed. CULTURE RESULT: No growth.
		No growth	100002649691	URINE MICROSCOPIC EXAMINATION: 4-5 leukocytes observed. CULTURE RESULT: No growth.
		No growth	100002649733	URINE MICROSCOPIC EXAMINATION: 5-6 leukocytes observed. CULTURE RESULT: No growth.
		No growth	100002650295	URINE MICROSCOPIC EXAMINATION: 1-2 leukocytes observed. CULTURE RESULT: No growth.
		No growth	100002650315	URINE MICROSCOPIC EXAMINATION: 1-2 leukocytes observed. CULTURE RESULT: No growth.
		No growth	100002650320	URINE MICROSCOPIC EXAMINATION: 15-20 leukocytes observed. CULTURE RESULT: No growth.
		No growth	100002650402	URINE MICROSCOPIC EXAMINATION: Nadir leukocytes observed. CULTURE RESULT: No growth.
		No growth	100002650473	URINE MICROSCOPIC EXAMINATION: 5-6 leukocytes observed. CULTURE RESULT: No growth.
		No growth	100002650623	URINE MICROSCOPIC EXAMINATION: 10-12 leukocytes observed. CULTURE RESULT: No growth.
		No growth	100002650642	URINE MICROSCOPIC EXAMINATION: 1-2 leukocytes observed. CULTURE RESULT: No growth.
		No growth	100002650647	URINE MICROSCOPIC EXAMINATION: 1-2 leukocytes observed. CULTURE RESULT: No growth.
		No growth	100002650817	URINE MICROSCOPIC EXAMINATION: 4-5 leukocytes observed. CULTURE RESULT: No growth.
		No growth	100002650819	URINE MICROSCOPIC EXAMINATION: Nadir leukocytes observed. CULTURE RESULT: No growth.
		No growth	100002650878	URINE MICROSCOPIC EXAMINATION: 2-3 leukocytes observed. CULTURE RESULT: No growth.
		No growth	100002651011	URINE MICROSCOPIC EXAMINATION: 25-30 leukocytes observed. CULTURE RESULT: No growth.
		No growth	100002651033	URINE MICROSCOPIC EXAMINATION: 2-3 leukocytes observed. CULTURE RESULT: No growth.
		No growth	100002651102	URINE MICROSCOPIC EXAMINATION: 1-2 leukocytes observed. CULTURE RESULT: No growth.
		No growth	100002651131	URINE MICROSCOPIC EXAMINATION: 6-7 leukocytes observed. CULTURE RESULT: No growth.
		No growth	100002651195	URINE MICROSCOPIC EXAMINATION: 1-2 leukocytes observed. CULTURE RESULT: No growth.
		No growth	100002651317	URINE MICROSCOPIC EXAMINATION: 1-2 leukocytes observed. CULTURE RESULT: No growth.
		No growth	100002651331	URINE MICROSCOPIC EXAMINATION: 2-3 leukocytes observed. CULTURE RESULT: No growth.
		No growth	100002651502	URINE MICROSCOPIC EXAMINATION: 2-3 leukocytes observed. CULTURE RESULT: No growth.
		No growth	100002651773	URINE MICROSCOPIC EXAMINATION: 2-3 leukocytes observed. CULTURE RESULT: No growth.
		No growth	100002651833	URINE MICROSCOPIC EXAMINATION: 25-30 leukocytes observed. CULTURE RESULT: No growth.
		No growth	100002651854	URINE MICROSCOPIC EXAMINATION: 1-2 leukocytes observed. CULTURE RESULT: No growth.
		No growth	100002651949	URINE MICROSCOPIC EXAMINATION: 2-3 leukocytes observed. CULTURE RESULT: No growth.
		No growth	100002652040	URINE MICROSCOPIC EXAMINATION: 1-2 leukocytes observed. CULTURE RESULT: No growth.
		No growth	100002652074	URINE MICROSCOPIC EXAMINATION: 1-2 leukocytes observed. CULTURE RESULT: No growth.
		No growth	100002652084	URINE MICROSCOPIC EXAMINATION: 1-2 leukocytes observed. CULTURE RESULT: No growth.
		No growth	100002652100	URINE MICROSCOPIC EXAMINATION: 3-4 leukocytes observed. CULTURE RESULT: No growth.
		No growth	100002652282	URINE MICROSCOPIC EXAMINATION: 1-2 leukocytes observed. CULTURE RESULT: No growth.
		No growth	100002652709	URINE MICROSCOPIC EXAMINATION: 1-2 leukocytes observed. CULTURE RESULT: No growth.
		No growth	100002652898	URINE MICROSCOPIC EXAMINATION: Nadir leukocytes observed. CULTURE RESULT: No growth.
		No growth	100002652977	URINE MICROSCOPIC EXAMINATION: 2-3 leukocytes observed. CULTURE RESULT: No growth.
		No growth	100002653185	URINE MICROSCOPIC EXAMINATION: 4-5 leukocytes observed. CULTURE RESULT: No growth.
		No growth	100002653223	URINE MICROSCOPIC EXAMINATION: 1-2 leukocytes observed. CULTURE RESULT: No growth.
		No growth	100002653246	URINE MICROSCOPIC EXAMINATION: Nadir leukocytes observed. CULTURE RESULT: No growth.
		No growth	100002653341	URINE MICROSCOPIC EXAMINATION: 3-4 leukocytes observed. CULTURE RESULT: No growth.
		No growth	100002653367	URINE MICROSCOPIC EXAMINATION: 1-2 leukocytes observed. CULTURE RESULT: No growth.
		No growth	100002653375	URINE MICROSCOPIC EXAMINATION: 1-2 leukocytes observed. CULTURE RESULT: No growth.
		No growth	100002653630	URINE MICROSCOPIC EXAMINATION: 1-2 leukocytes observed. CULTURE RESULT: No growth.
		No growth	100002653648	URINE MICROSCOPIC EXAMINATION: 5-6 leukocytes observed. CULTURE RESULT: No growth.
		No growth	100002653787	URINE MICROSCOPIC EXAMINATION: 1-2 leukocytes observed. CULTURE RESULT: No growth.
		No growth	100002653888	URINE MICROSCOPIC EXAMINATION: 7-8 leukocytes observed. CULTURE RESULT: No growth.
		No growth	100002653889	URINE MICROSCOPIC EXAMINATION: 2-3 leukocytes observed. CULTURE RESULT: No growth.
		No growth	100002653957	URINE MICROSCOPIC EXAMINATION: 4-5 leukocytes observed. CULTURE RESULT: No growth.
		No growth	100002654327	URINE MICROSCOPIC EXAMINATION: 8-10 leukocytes observed. CULTURE RESULT: No growth.
		No growth	100002654367	URINE MICROSCOPIC EXAMINATION: 1-2 leukocytes observed. CULTURE RESULT: No growth.
		No growth	100002654396	URINE MICROSCOPIC EXAMINATION: 4-5 leukocytes observed. CULTURE RESULT: No growth.
		No growth	100002654407	URINE MICROSCOPIC EXAMINATION: 1-2 leukocytes observed. CULTURE RESULT: No growth.
		No growth	100002654483	URINE MICROSCOPIC EXAMINATION: Nadir leukocytes observed. CULTURE RESULT: No growth.
		No growth	100002654493	URINE MICROSCOPIC EXAMINATION: 1-2 leukocytes observed. CULTURE RESULT: No growth.
		No growth	100002654587	URINE MICROSCOPIC EXAMINATION: 2-3 leukocytes observed. CULTURE RESULT: No growth.
		No growth	100002654596	URINE MICROSCOPIC EXAMINATION: Nadir leukocytes observed. CULTURE RESULT: No growth.
		No growth	100002654671	URINE MICROSCOPIC EXAMINATION: Nadir leukocytes observed. CULTURE RESULT: No growth.
		No growth	100002655059	URINE MICROSCOPIC EXAMINATION: 1-2 leukocytes observed. CULTURE RESULT: No growth.
		No growth	100002655085	URINE MICROSCOPIC EXAMINATION: Bol leukocytes observed. CULTURE RESULT: No growth.
		No growth	100002655229	URINE MICROSCOPIC EXAMINATION: 1-2 leukocytes observed. CULTURE RESULT: No growth.
		No growth	100002655286	URINE MICROSCOPIC EXAMINATION: Nadir leukocytes observed. CULTURE RESULT: No growth.
		No growth	100002655460	URINE MICROSCOPIC EXAMINATION: Nadir leukocytes observed. CULTURE RESULT: No growth.
		No growth	100002655521	URINE MICROSCOPIC EXAMINATION: Nadir leukocytes observed. CULTURE RESULT: No growth.
		No growth	100002655650	URINE MICROSCOPIC EXAMINATION: Nadir leukocytes observed. CULTURE RESULT: No growth.
		No growth	100002655783	URINE MICROSCOPIC EXAMINATION: Nadir leukocytes observed. CULTURE RESULT: No growth.
		No growth	100002655784	URINE MICROSCOPIC EXAMINATION: 2-3 leukocytes observed. CULTURE RESULT: No growth.
		No growth	100002655815	URINE MICROSCOPIC EXAMINATION: Nadir leukocytes observed. CULTURE RESULT: No growth.
		No growth	100002655827	URINE MICROSCOPIC EXAMINATION: 2-3 leukocytes observed. CULTURE RESULT: No growth.
		No growth	100002656125	URINE MICROSCOPIC EXAMINATION: 1-2 leukocytes observed. CULTURE RESULT: No growth.
		No growth	100002656459	URINE MICROSCOPIC EXAMINATION: 5-6 leukocytes observed. CULTURE RESULT: No growth.
		No growth	100002656680	URINE MICROSCOPIC EXAMINATION: Bol leukocytes observed. CULTURE RESULT: No growth.
		No growth	100002656733	URINE MICROSCOPIC EXAMINATION: 8-10 leukocytes observed. CULTURE RESULT: No growth.
		No growth	100002656774	URINE MICROSCOPIC EXAMINATION: 30-35 leukocytes observed. CULTURE RESULT: No growth.
		No growth	100002656955	URINE MICROSCOPIC EXAMINATION: 4-5 leukocytes observed. CULTURE RESULT: No growth.
		No growth	100002657039	URINE MICROSCOPIC EXAMINATION: 8-10 leukocytes observed. CULTURE RESULT: No growth.
		No growth	100002657160	URINE MICROSCOPIC EXAMINATION: 2-3 leukocytes observed. CULTURE RESULT: No growth.
		No growth	100002657262	URINE MICROSCOPIC EXAMINATION: 2-3 leukocytes observed. CULTURE RESULT: No growth.
		No growth	100002657678	URINE MICROSCOPIC EXAMINATION: 2-3 leukocytes observed. CULTURE RESULT: No growth.
		No growth	100002657689	URINE MICROSCOPIC EXAMINATION: Nadir leukocytes observed. CULTURE RESULT: No growth.
		No growth	100002657821	URINE MICROSCOPIC EXAMINATION: 1-2 leukocytes observed. CULTURE RESULT: No growth.
		No growth	100002657859	URINE MICROSCOPIC EXAMINATION: 1-2 leukocytes observed. CULTURE RESULT: No growth.
		No growth	100002657902	URINE MICROSCOPIC EXAMINATION: Nadir leukocytes observed. CULTURE RESULT: No growth.
		No growth	100002657994	URINE MICROSCOPIC EXAMINATION: 1-2 leukocytes observed. CULTURE RESULT: No growth.
		No growth	100002658001	URINE MICROSCOPIC EXAMINATION: 4-5 leukocytes observed. CULTURE RESULT: No growth.
		No growth	100002658116	URINE MICROSCOPIC EXAMINATION: 2-3 leukocytes observed. CULTURE RESULT: No growth.
		No growth	100002658254	URINE MICROSCOPIC EXAMINATION: 2-3 leukocytes observed. CULTURE RESULT: No growth.
		No growth	100002658317	URINE MICROSCOPIC EXAMINATION: 10-12 leukocytes observed. CULTURE RESULT: No growth.
		No growth	100002659442	URINE MICROSCOPIC EXAMINATION: 1-2 leukocytes observed. CULTURE RESULT: No growth.
		No growth	100002659467	URINE MICROSCOPIC EXAMINATION: 2-3 leukocytes observed. CULTURE RESULT: No growth.
		No growth	100002659469	URINE MICROSCOPIC EXAMINATION: 2-3 leukocytes observed. CULTURE RESULT: No growth.
		No growth	100002659479	URINE MICROSCOPIC EXAMINATION: 1-2 leukocytes observed. CULTURE RESULT: No growth.
		No growth	100002659638	URINE MICROSCOPIC EXAMINATION: Bol leukocytes observed. CULTURE RESULT: No growth.
		No growth	100002659839	URINE MICROSCOPIC EXAMINATION: 2-3 leukocytes observed. CULTURE RESULT: No growth.
		No growth	100002659844	URINE MICROSCOPIC EXAMINATION: 1-2 leukocytes observed. CULTURE RESULT: No growth.
		No growth	100002659930	URINE MICROSCOPIC EXAMINATION: 3-4 leukocytes observed. CULTURE RESULT: No growth.
		No growth	100002660117	URINE MICROSCOPIC EXAMINATION: 1-2 leukocytes observed. CULTURE RESULT: No growth.
		No growth	100002660376	URINE MICROSCOPIC EXAMINATION: 4-5 leukocytes observed. CULTURE RESULT: No growth.
		No growth	100002660454	URINE MICROSCOPIC EXAMINATION: 1-2 leukocytes observed. CULTURE RESULT: No growth.
		No growth	100002660533	URINE MICROSCOPIC EXAMINATION: 1-2 leukocytes observed. CULTURE RESULT: No growth.
		No growth	100002660556	URINE MICROSCOPIC EXAMINATION: 1-2 leukocytes observed. CULTURE RESULT: No growth.
		No growth	100002660575	URINE MICROSCOPIC EXAMINATION: 2-3 leukocytes observed. CULTURE RESULT: No growth.
		No growth	100002660578	URINE MICROSCOPIC EXAMINATION: 3-4 leukocytes observed. CULTURE RESULT: No growth.
		No growth	100002660636	URINE MICROSCOPIC EXAMINATION: 2-3 leukocytes observed. CULTURE RESULT: No growth.
		No growth	100002660641	URINE MICROSCOPIC EXAMINATION: 5-6 leukocytes observed. CULTURE RESULT: No growth.
		No growth	100002660748	URINE MICROSCOPIC EXAMINATION: 2-3 leukocytes observed. CULTURE RESULT: No growth.
		No growth	100002660797	URINE MICROSCOPIC EXAMINATION: 2-3 leukocytes observed. CULTURE RESULT: No growth.
		No growth	100002660987	URINE MICROSCOPIC EXAMINATION: 3-4 leukocytes observed. CULTURE RESULT: No growth.
		No growth	100002661063	URINE MICROSCOPIC EXAMINATION: 5-6 leukocytes observed. CULTURE RESULT: No growth.
		No growth	100002661151	URINE MICROSCOPIC EXAMINATION: 1-2 leukocytes observed. CULTURE RESULT: No growth.
		No growth	100002661307	URINE MICROSCOPIC EXAMINATION: 8-10 leukocytes observed. CULTURE RESULT: No growth.
		No growth	100002661493	URINE MICROSCOPIC EXAMINATION: Nadir leukocytes observed. CULTURE RESULT: No growth.
		No growth	100002661519	URINE MICROSCOPIC EXAMINATION: 10-15 leukocytes observed. CULTURE RESULT: No growth.
		No growth	100002661728	CULTURE RESULT: No growth.
		No growth	100002661780	URINE MICROSCOPIC EXAMINATION: 3-4 leukocytes observed. CULTURE RESULT: No growth.
		No growth	100002661783	URINE MICROSCOPIC EXAMINATION: 5-6 leukocytes observed. CULTURE RESULT: No growth.
		No growth	100002661809	URINE MICROSCOPIC EXAMINATION: 3-4 leukocytes observed. CULTURE RESULT: No growth.
		No growth	100002661822	URINE MICROSCOPIC EXAMINATION: 1-2 leukocytes observed. CULTURE RESULT: No growth.
		No growth	100002662118	URINE MICROSCOPIC EXAMINATION: 2-3 leukocytes observed. CULTURE RESULT: No growth.
		No growth	100002662137	URINE MICROSCOPIC EXAMINATION: 4-5 leukocytes observed. CULTURE RESULT: No growth.
		No growth	100002662182	URINE MICROSCOPIC EXAMINATION: 1-2 leukocytes observed. CULTURE RESULT: No growth.
		No growth	100002662237	URINE MICROSCOPIC EXAMINATION: 1-2 leukocytes observed. CULTURE RESULT: No growth.
		No growth	100002662460	URINE MICROSCOPIC EXAMINATION: 2-3 leukocytes observed. CULTURE RESULT: No growth.
		No growth	100002662462	URINE MICROSCOPIC EXAMINATION: 1-2 leukocytes observed. CULTURE RESULT: No growth.
		No growth	100002662467	URINE MICROSCOPIC EXAMINATION: 1-2 leukocytes observed. CULTURE RESULT: No growth.
		No growth	100002662729	URINE MICROSCOPIC EXAMINATION: 3-4 leukocytes observed. CULTURE RESULT: No growth.
		No growth	100002662738	URINE MICROSCOPIC EXAMINATION: 4-5 leukocytes observed. CULTURE RESULT: No growth.
		No growth	100002662782	URINE MICROSCOPIC EXAMINATION: 1-2 leukocytes observed. CULTURE RESULT: No growth.
		No growth	100002663039	URINE MICROSCOPIC EXAMINATION: 8-10 leukocytes observed. CULTURE RESULT: No growth.
		No growth	100002663153	URINE MICROSCOPIC EXAMINATION: 1-2 leukocytes observed. CULTURE RESULT: No growth.
		No growth	100002663205	URINE MICROSCOPIC EXAMINATION: 1-2 leukocytes observed. CULTURE RESULT: No growth.
		No growth	100002663432	URINE MICROSCOPIC EXAMINATION: 2-3 leukocytes observed. CULTURE RESULT: No growth.
		No growth	100002663472	URINE MICROSCOPIC EXAMINATION: 3-4 leukocytes observed. CULTURE RESULT: No growth.
		No growth	100002663537	URINE MICROSCOPIC EXAMINATION: 1-2 leukocytes observed. CULTURE RESULT: No growth.
		No growth	100002663613	URINE MICROSCOPIC EXAMINATION: 2-3 leukocytes observed. CULTURE RESULT: No growth.
		No growth	100002663621	URINE MICROSCOPIC EXAMINATION: Nadir leukocytes observed. CULTURE RESULT: No growth.
		No growth	100002663625	URINE MICROSCOPIC EXAMINATION: Bol leukocytes observed. CULTURE RESULT: No growth.
		No growth	100002663627	URINE MICROSCOPIC EXAMINATION: 1-2 leukocytes observed. CULTURE RESULT: No growth.
		No growth	100002663636	URINE MICROSCOPIC EXAMINATION: 8-10 leukocytes observed. CULTURE RESULT: No growth.
		No growth	100002663657	URINE MICROSCOPIC EXAMINATION: 3-4 leukocytes observed. CULTURE RESULT: No growth.
		No growth	100002663841	URINE MICROSCOPIC EXAMINATION: 3-4 leukocytes observed. CULTURE RESULT: No growth.
		No growth	100002664105	URINE MICROSCOPIC EXAMINATION: Bol leukocytes observed. CULTURE RESULT: No growth.
		No growth	100002664193	URINE MICROSCOPIC EXAMINATION: 1-2 leukocytes observed. CULTURE RESULT: No growth.
		No growth	100002664296	URINE MICROSCOPIC EXAMINATION: 4-5 leukocytes observed. CULTURE RESULT: No growth.
		No growth	100002664336	URINE MICROSCOPIC EXAMINATION: Nadir leukocytes observed. CULTURE RESULT: No growth.
		No growth	100002664344	URINE MICROSCOPIC EXAMINATION: 1-2 leukocytes observed. CULTURE RESULT: No growth.
		No growth	100002664469	URINE MICROSCOPIC EXAMINATION: 1-2 leukocytes observed. CULTURE RESULT: No growth.
		No growth	100002664472	URINE MICROSCOPIC EXAMINATION: Nadir leukocytes observed. CULTURE RESULT: No growth.
		No growth	100002664559	URINE MICROSCOPIC EXAMINATION: 3-4 leukocytes observed. CULTURE RESULT: No growth.
		No growth	100002664597	URINE MICROSCOPIC EXAMINATION: 2-3 leukocytes observed. CULTURE RESULT: No growth.
		No growth	100002664714	URINE MICROSCOPIC EXAMINATION: 3-4 leukocytes observed. CULTURE RESULT: No growth.
		No growth	100002664778	URINE MICROSCOPIC EXAMINATION: 2-3 leukocytes observed. CULTURE RESULT: No growth.
		No growth	100002664863	URINE MICROSCOPIC EXAMINATION: 1-2 leukocytes observed. CULTURE RESULT: No growth.
		No growth	100002664865	URINE MICROSCOPIC EXAMINATION: 3-4 leukocytes observed. CULTURE RESULT: No growth.
		No growth	100002664923	URINE MICROSCOPIC EXAMINATION: Nadir leukocytes observed. CULTURE RESULT: No growth.
		No growth	100002664950	URINE MICROSCOPIC EXAMINATION: 2-3 leukocytes observed. CULTURE RESULT: No growth.
		No growth	100002665067	URINE MICROSCOPIC EXAMINATION: Nadir leukocytes observed. CULTURE RESULT: No growth.
		No growth	100002665074	URINE MICROSCOPIC EXAMINATION: 2-3 leukocytes observed. CULTURE RESULT: No growth.
		No growth	100002665116	URINE MICROSCOPIC EXAMINATION: 1-2 leukocytes observed. CULTURE RESULT: No growth.
		No growth	100002665178	URINE MICROSCOPIC EXAMINATION: 5-6 leukocytes observed. CULTURE RESULT: No growth.
		No growth	100002665188	URINE MICROSCOPIC EXAMINATION: 1-2 leukocytes observed. CULTURE RESULT: No growth.
		No growth	100002665460	URINE MICROSCOPIC EXAMINATION: 1-2 leukocytes observed. CULTURE RESULT: No growth.
		No growth	100002665539	URINE MICROSCOPIC EXAMINATION: 2-3 leukocytes observed. CULTURE RESULT: No growth.
		No growth	100002665658	URINE MICROSCOPIC EXAMINATION: 4-5 leukocytes observed. CULTURE RESULT: No growth.
		No growth	100002665902	URINE MICROSCOPIC EXAMINATION: 2-3 leukocytes observed. CULTURE RESULT: No growth.
		No growth	100002666008	URINE MICROSCOPIC EXAMINATION: 1-2 leukocytes observed. CULTURE RESULT: No growth.
		No growth	100002666020	URINE MICROSCOPIC EXAMINATION: 1-2 leukocytes observed. CULTURE RESULT: No growth.
		No growth	100002666041	URINE MICROSCOPIC EXAMINATION: Nadir leukocytes observed. CULTURE RESULT: No growth.
		No growth	100002666046	URINE MICROSCOPIC EXAMINATION: 1-2 leukocytes observed. CULTURE RESULT: No growth.
		No growth	100002666073	URINE MICROSCOPIC EXAMINATION: 1-2 leukocytes observed. CULTURE RESULT: No growth.
		No growth	100002666236	URINE MICROSCOPIC EXAMINATION: 8-10 leukocytes observed. CULTURE RESULT: No growth.
		No growth	100002666418	URINE MICROSCOPIC EXAMINATION: 15-20 leukocytes observed. CULTURE RESULT: No growth.
		No growth	100002666450	URINE MICROSCOPIC EXAMINATION: 5-6 leukocytes observed. CULTURE RESULT: No growth.
		No growth	100002666480	URINE MICROSCOPIC EXAMINATION: Bol leukocytes observed. CULTURE RESULT: No growth.
		No growth	100002666482	URINE MICROSCOPIC EXAMINATION: 1-2 leukocytes observed. CULTURE RESULT: No growth.
		No growth	100002666500	URINE MICROSCOPIC EXAMINATION: 1-2 leukocytes observed. CULTURE RESULT: No growth.
		No growth	100002666683	URINE MICROSCOPIC EXAMINATION: 15-20 leukocytes observed. CULTURE RESULT: No growth.
		No growth	100002666695	URINE MICROSCOPIC EXAMINATION: 1-2 leukocytes observed. CULTURE RESULT: No growth.
		No growth	100002666748	URINE MICROSCOPIC EXAMINATION: 2-3 leukocytes observed. CULTURE RESULT: No growth.
		No growth	100002666824	URINE MICROSCOPIC EXAMINATION: 2-3 leukocytes observed. CULTURE RESULT: No growth.
		No growth	100002666849	URINE MICROSCOPIC EXAMINATION: 1-2 leukocytes observed. CULTURE RESULT: No growth.
		No growth	100002666976	URINE MICROSCOPIC EXAMINATION: 3-4 leukocytes observed. CULTURE RESULT: No growth.
		No growth	100002666978	URINE MICROSCOPIC EXAMINATION: 2-3 leukocytes observed. CULTURE RESULT: No growth.
		No growth	100002667040	URINE MICROSCOPIC EXAMINATION: 5-6 leukocytes observed. CULTURE RESULT: No growth.
		No growth	100002667047	URINE MICROSCOPIC EXAMINATION: 8-10 leukocytes observed. CULTURE RESULT: No growth.
		No growth	100002667110	URINE MICROSCOPIC EXAMINATION: 5-6 leukocytes observed. CULTURE RESULT: No growth.
		No growth	100002667197	URINE MICROSCOPIC EXAMINATION: 2-3 leukocytes observed. CULTURE RESULT: No growth.
		No growth	100002667218	URINE MICROSCOPIC EXAMINATION: 1-2 leukocytes observed. CULTURE RESULT: No growth.
		No growth	100002667245	URINE MICROSCOPIC EXAMINATION: 1-2 leukocytes observed. CULTURE RESULT: No growth.
		No growth	100002667262	URINE MICROSCOPIC EXAMINATION: 1-2 leukocytes observed. CULTURE RESULT: No growth.
		No growth	100002667272	URINE MICROSCOPIC EXAMINATION: 1-2 leukocytes observed. CULTURE RESULT: No growth.
		No growth	100002667294	URINE MICROSCOPIC EXAMINATION: 2-3 leukocytes observed. CULTURE RESULT: No growth.
		No growth	100002667525	URINE MICROSCOPIC EXAMINATION: 5-6 leukocytes observed. CULTURE RESULT: No growth.
		No growth	100002667736	URINE MICROSCOPIC EXAMINATION: 1-2 leukocytes observed. CULTURE RESULT: No growth.
		No growth	100002667876	URINE MICROSCOPIC EXAMINATION: Nadir leukocytes observed. CULTURE RESULT: No growth.
		No growth	100002667878	URINE MICROSCOPIC EXAMINATION: 2-3 leukocytes observed. CULTURE RESULT: No growth.
		No growth	100002667968	URINE MICROSCOPIC EXAMINATION: 1-2 leukocytes observed. CULTURE RESULT: No growth.
		No growth	100002668251	URINE MICROSCOPIC EXAMINATION: Nadir leukocytes observed. CULTURE RESULT: No growth.
		No growth	100002668372	URINE MICROSCOPIC EXAMINATION: 1-2 leukocytes observed. CULTURE RESULT: No growth.
		No growth	100002668450	URINE MICROSCOPIC EXAMINATION: 1-2 leukocytes observed. CULTURE RESULT: No growth.
		No growth	100002668528	URINE MICROSCOPIC EXAMINATION: 1-2 leukocytes observed. CULTURE RESULT: No growth.
		No growth	100002668815	URINE MICROSCOPIC EXAMINATION: 1-2 leukocytes observed. CULTURE RESULT: No growth.
		No growth	100002668912	URINE MICROSCOPIC EXAMINATION: 1-2 leukocytes observed. CULTURE RESULT: No growth.
		No growth	100002668915	URINE MICROSCOPIC EXAMINATION: 5-6 leukocytes observed. CULTURE RESULT: No growth.
		No growth	100002668995	URINE MICROSCOPIC EXAMINATION: Nadir leukocytes observed. CULTURE RESULT: No growth.
		No growth	100002669124	URINE MICROSCOPIC EXAMINATION: Bol leukocytes observed. CULTURE RESULT: No growth.
		No growth	100002669187	URINE MICROSCOPIC EXAMINATION: Bol leukocytes observed. CULTURE RESULT: No growth.
		No growth	100002669232	URINE MICROSCOPIC EXAMINATION: 3-4 leukocytes observed. CULTURE RESULT: No growth.
		No growth	100002669246	URINE MICROSCOPIC EXAMINATION: 20-25 leukocytes observed. CULTURE RESULT: No growth.
		No growth	100002669553	URINE MICROSCOPIC EXAMINATION: 4-5 leukocytes observed. CULTURE RESULT: No growth.
		No growth	100002669584	URINE MICROSCOPIC EXAMINATION: 1-2 leukocytes observed. CULTURE RESULT: No growth.
		No growth	100002669998	URINE MICROSCOPIC EXAMINATION: 2-3 leukocytes observed. CULTURE RESULT: No growth.
		No growth	100002670001	URINE MICROSCOPIC EXAMINATION: 5-6 leukocytes observed. CULTURE RESULT: No growth.
		No growth	100002670074	URINE MICROSCOPIC EXAMINATION: 1-2 leukocytes observed. CULTURE RESULT: No growth.
		No growth	100002670252	URINE MICROSCOPIC EXAMINATION: 1-2 leukocytes observed. CULTURE RESULT: No growth.
		No growth	100002670317	URINE MICROSCOPIC EXAMINATION: 3-4 leukocytes observed. CULTURE RESULT: No growth.
		No growth	100002670330	URINE MICROSCOPIC EXAMINATION: 15-20 leukocytes observed. CULTURE RESULT: No growth.
		No growth	100002670570	URINE MICROSCOPIC EXAMINATION: 15-20 leukocytes observed. CULTURE RESULT: No growth.
		No growth	100002670751	URINE MICROSCOPIC EXAMINATION: Nadir leukocytes observed. CULTURE RESULT: No growth.
		No growth	100002670852	URINE MICROSCOPIC EXAMINATION: 8-10 leukocytes observed. CULTURE RESULT: No growth.
		No growth	100002670976	URINE MICROSCOPIC EXAMINATION: 4-5 leukocytes observed. CULTURE RESULT: No growth.
		No growth	100002671014	URINE MICROSCOPIC EXAMINATION: 1-2 leukocytes observed. CULTURE RESULT: No growth.
		No growth	100002671026	URINE MICROSCOPIC EXAMINATION: 1-2 leukocytes observed. CULTURE RESULT: No growth.
		No growth	100002671172	URINE MICROSCOPIC EXAMINATION: 3-4 leukocytes observed. CULTURE RESULT: No growth.
		No growth	100002671219	URINE MICROSCOPIC EXAMINATION: 1-2 leukocytes observed. CULTURE RESULT: No growth.
		No growth	100002671306	URINE MICROSCOPIC EXAMINATION: Nadir leukocytes observed. CULTURE RESULT: No growth.
		No growth	100002671402	URINE MICROSCOPIC EXAMINATION: 2-3 leukocytes observed. CULTURE RESULT: No growth.
		No growth	100002671486	URINE MICROSCOPIC EXAMINATION: 6-7 leukocytes observed. CULTURE RESULT: No growth.
		No growth	100002671520	URINE MICROSCOPIC EXAMINATION: 2-3 leukocytes observed. CULTURE RESULT: No growth.
		No growth	100002671527	URINE MICROSCOPIC EXAMINATION: 2-3 leukocytes observed. CULTURE RESULT: No growth.
		No growth	100002671660	URINE MICROSCOPIC EXAMINATION: 2-3 leukocytes observed. CULTURE RESULT: No growth.
		No growth	100002671663	URINE MICROSCOPIC EXAMINATION: Nadir leukocytes observed. CULTURE RESULT: No growth.
		No growth	100002671671	URINE MICROSCOPIC EXAMINATION: 3-4 leukocytes observed. CULTURE RESULT: No growth.
		No growth	100002671698	URINE MICROSCOPIC EXAMINATION: 2-3 leukocytes observed. CULTURE RESULT: No growth.
		No growth	100002671741	URINE MICROSCOPIC EXAMINATION: 1-2 leukocytes observed. CULTURE RESULT: No growth.
		No growth	100002671752	URINE MICROSCOPIC EXAMINATION: 2-3 leukocytes observed. CULTURE RESULT: No growth.
		No growth	100002671854	URINE MICROSCOPIC EXAMINATION: 2-3 leukocytes observed. CULTURE RESULT: No growth.
		No growth	100002671865	URINE MICROSCOPIC EXAMINATION: Nadir leukocytes observed. CULTURE RESULT: No growth.
		No growth	100002671901	URINE MICROSCOPIC EXAMINATION: 1-2 leukocytes observed. CULTURE RESULT: No growth.
		No growth	100002672127	URINE MICROSCOPIC EXAMINATION: Nadir leukocytes observed. CULTURE RESULT: No growth.
		No growth	100002672158	URINE MICROSCOPIC EXAMINATION: 1-2 leukocytes observed. CULTURE RESULT: No growth.
		No growth	100002672514	URINE MICROSCOPIC EXAMINATION: 1-2 leukocytes observed. CULTURE RESULT: No growth.
		No growth	100002672515	URINE MICROSCOPIC EXAMINATION: 1-2 leukocytes observed. CULTURE RESULT: No growth.
		No growth	100002672944	URINE MICROSCOPIC EXAMINATION: 1-2 leukocytes observed. CULTURE RESULT: No growth.
		No growth	100002673319	URINE MICROSCOPIC EXAMINATION: Bol leukocytes observed. CULTURE RESULT: No growth.
		No growth	100002673425	URINE MICROSCOPIC EXAMINATION: 1-2 leukocytes observed. CULTURE RESULT: No growth.
		No growth	100002673487	URINE MICROSCOPIC EXAMINATION: 3-4 leukocytes observed. CULTURE RESULT: No growth.
		No growth	100002673592	URINE MICROSCOPIC EXAMINATION: 2-3 leukocytes observed. CULTURE RESULT: No growth.
		No growth	100002673595	URINE MICROSCOPIC EXAMINATION: 1-2 leukocytes observed. CULTURE RESULT: No growth.
		No growth	100002673648	URINE MICROSCOPIC EXAMINATION: 1-2 leukocytes observed. CULTURE RESULT: No growth.
		No growth	100002673713	URINE MICROSCOPIC EXAMINATION: 1-2 leukocytes observed. CULTURE RESULT: No growth.
		No growth	100002673990	URINE MICROSCOPIC EXAMINATION: Nadir leukocytes observed. CULTURE RESULT: No growth.
		No growth	100002674215	CULTURE RESULT: No growth.
		No growth	100002674230	URINE MICROSCOPIC EXAMINATION: 2-3 leukocytes observed. CULTURE RESULT: No growth.
		No growth	100002674308	URINE MICROSCOPIC EXAMINATION: Nadir leukocytes observed. CULTURE RESULT: No growth.
		No growth	100002674389	URINE MICROSCOPIC EXAMINATION: Bol leukocytes observed. CULTURE RESULT: No growth.
		No growth	100002674548	URINE MICROSCOPIC EXAMINATION: Nadir leukocytes observed. CULTURE RESULT: No growth.
		No growth	100002674682	URINE MICROSCOPIC EXAMINATION: 8-10 leukocytes observed. CULTURE RESULT: No growth.
		No growth	100002674873	URINE MICROSCOPIC EXAMINATION: 8-10 leukocytes observed. CULTURE RESULT: No growth.
		No growth	100002675037	URINE MICROSCOPIC EXAMINATION: 8-10 leukocytes observed. CULTURE RESULT: No growth.
		No growth	100002675136	URINE MICROSCOPIC EXAMINATION: 1-2 leukocytes observed. CULTURE RESULT: No growth.
		No growth	100002675280	URINE MICROSCOPIC EXAMINATION: 1-2 leukocytes observed. CULTURE RESULT: No growth.
		No growth	100002675572	CULTURE RESULT: No growth.
		No growth	100002675658	URINE MICROSCOPIC EXAMINATION: 1-2 leukocytes observed. CULTURE RESULT: No growth.
		No growth	100002676134	URINE MICROSCOPIC EXAMINATION: 1-2 leukocytes observed. CULTURE RESULT: No growth.
		No growth	100002676624	URINE MICROSCOPIC EXAMINATION: 2-3 leukocytes observed. CULTURE RESULT: No growth.
		No growth	100002676657	URINE MICROSCOPIC EXAMINATION: Nadir leukocytes observed. CULTURE RESULT: No growth.
		No growth	100002676780	URINE MICROSCOPIC EXAMINATION: 3-4 leukocytes observed. CULTURE RESULT: No growth.
		No growth	100002676795	URINE MICROSCOPIC EXAMINATION: Bol leukocytes observed. CULTURE RESULT: No growth.
		No growth	100002676800	URINE MICROSCOPIC EXAMINATION: 2-3 leukocytes observed. CULTURE RESULT: No growth.
		No growth	100002677897	URINE MICROSCOPIC EXAMINATION: 7-8 leukocytes observed. CULTURE RESULT: No growth.
		No growth	100002677923	URINE MICROSCOPIC EXAMINATION: 1-2 leukocytes observed. CULTURE RESULT: No growth.
		No growth	100002678109	URINE MICROSCOPIC EXAMINATION: 5-6 leukocytes observed. CULTURE RESULT: No growth.
		No growth	100002678209	URINE MICROSCOPIC EXAMINATION: 1-2 leukocytes observed. CULTURE RESULT: No growth.
		No growth	100002678325	URINE MICROSCOPIC EXAMINATION: 1-2 leukocytes observed. CULTURE RESULT: No growth.
		No growth	100002678327	URINE MICROSCOPIC EXAMINATION: 3-4 leukocytes observed. CULTURE RESULT: No growth.
		No growth	100002678575	URINE MICROSCOPIC EXAMINATION: 2-3 leukocytes observed. CULTURE RESULT: No growth.
		No growth	100002678787	URINE MICROSCOPIC EXAMINATION: 2-3 leukocytes observed. CULTURE RESULT: No growth.
		No growth	100002678839	URINE MICROSCOPIC EXAMINATION: 1-2 leukocytes observed. CULTURE RESULT: No growth.
		No growth	100002678843	URINE MICROSCOPIC EXAMINATION: 3-4 leukocytes observed. CULTURE RESULT: No growth.
		No growth	100002678868	URINE MICROSCOPIC EXAMINATION: 2-3 leukocytes observed. CULTURE RESULT: No growth.
		No growth	100002678951	URINE MICROSCOPIC EXAMINATION: 5-6 leukocytes observed. CULTURE RESULT: No growth.
		No growth	100002678952	URINE MICROSCOPIC EXAMINATION: 2-3 leukocytes observed. CULTURE RESULT: No growth.
		No growth	100002678973	URINE MICROSCOPIC EXAMINATION: 1-2 leukocytes observed. CULTURE RESULT: No growth.
		No growth	100002679084	URINE MICROSCOPIC EXAMINATION: 2-3 leukocytes observed. CULTURE RESULT: No growth.
		No growth	100002679182	URINE MICROSCOPIC EXAMINATION: 1-2 leukocytes observed. CULTURE RESULT: No growth.
		No growth	100002679371	URINE MICROSCOPIC EXAMINATION: 6-7 leukocytes observed. CULTURE RESULT: No growth.
		No growth	100002679385	URINE MICROSCOPIC EXAMINATION: Bol leukocytes observed. CULTURE RESULT: No growth.
		No growth	100002679503	URINE MICROSCOPIC EXAMINATION: 3-4 leukocytes observed. CULTURE RESULT: No growth.
		No growth	100002679711	URINE MICROSCOPIC EXAMINATION: Nadir leukocytes observed. CULTURE RESULT: No growth.
		No growth	100002679752	URINE MICROSCOPIC EXAMINATION: 1-2 leukocytes observed. CULTURE RESULT: No growth.
		No growth	100002679963	URINE MICROSCOPIC EXAMINATION: 1-2 leukocytes observed. CULTURE RESULT: No growth.
		No growth	100002680039	URINE MICROSCOPIC EXAMINATION: 1-2 leukocytes observed. CULTURE RESULT: No growth.
		No growth	100002680145	URINE MICROSCOPIC EXAMINATION: 3-4 leukocytes observed. CULTURE RESULT: No growth.
		No growth	100002680322	URINE MICROSCOPIC EXAMINATION: 1-2 leukocytes observed. CULTURE RESULT: No growth.
		No growth	100002680386	URINE MICROSCOPIC EXAMINATION: 5-6 leukocytes observed. CULTURE RESULT: No growth.
		No growth	100002680403	URINE MICROSCOPIC EXAMINATION: 4-5 leukocytes observed. CULTURE RESULT: No growth.
		No growth	100002680554	URINE MICROSCOPIC EXAMINATION: Nadir leukocytes observed. CULTURE RESULT: No growth.
		No growth	100002680567	URINE MICROSCOPIC EXAMINATION: 2-3 leukocytes observed. CULTURE RESULT: No growth.
		No growth	100002680569	URINE MICROSCOPIC EXAMINATION: 1-2 leukocytes observed. CULTURE RESULT: No growth.
		No growth	100002680643	URINE MICROSCOPIC EXAMINATION: 1-2 leukocytes observed. CULTURE RESULT: No growth.
		No growth	100002680685	URINE MICROSCOPIC EXAMINATION: 2-3 leukocytes observed. CULTURE RESULT: No growth.
		No growth	100002680763	URINE MICROSCOPIC EXAMINATION: Nadir leukocytes observed. CULTURE RESULT: No growth.
		No growth	100002680805	URINE MICROSCOPIC EXAMINATION: 15-20 leukocytes observed. CULTURE RESULT: No growth.
		No growth	100002680855	URINE MICROSCOPIC EXAMINATION: 3-4 leukocytes observed. CULTURE RESULT: No growth.
		No growth	100002681217	URINE MICROSCOPIC EXAMINATION: 4-5 leukocytes observed. CULTURE RESULT: No growth.
		No growth	100002681312	URINE MICROSCOPIC EXAMINATION: 2-3 leukocytes observed. CULTURE RESULT: No growth.
		No growth	100002681347	URINE MICROSCOPIC EXAMINATION: 1-2 leukocytes observed. CULTURE RESULT: No growth.
		No growth	100002681555	URINE MICROSCOPIC EXAMINATION: 6-7 leukocytes observed. CULTURE RESULT: No growth.
		No growth	100002681750	URINE MICROSCOPIC EXAMINATION: 1-2 leukocytes observed. CULTURE RESULT: No growth.
		No growth	100002681779	URINE MICROSCOPIC EXAMINATION: 1-2 leukocytes observed. CULTURE RESULT: No growth.
		No growth	100002681781	URINE MICROSCOPIC EXAMINATION: 1-2 leukocytes observed. CULTURE RESULT: No growth.
		No growth	100002681810	URINE MICROSCOPIC EXAMINATION: 1-2 leukocytes observed. CULTURE RESULT: No growth.
		No growth	100002681924	URINE MICROSCOPIC EXAMINATION: 1-2 leukocytes observed. CULTURE RESULT: No growth.
		No growth	100002681942	URINE MICROSCOPIC EXAMINATION: 1-2 leukocytes observed. CULTURE RESULT: No growth.
		No growth	100002682104	URINE MICROSCOPIC EXAMINATION: 1-2 leukocytes observed. CULTURE RESULT: No growth.
		No growth	100002682110	URINE MICROSCOPIC EXAMINATION: 1-2 leukocytes observed. CULTURE RESULT: No growth.
		No growth	100002682447	URINE MICROSCOPIC EXAMINATION: Nadir leukocytes observed. CULTURE RESULT: No growth.
		No growth	100002682554	URINE MICROSCOPIC EXAMINATION: 1-2 leukocytes observed. CULTURE RESULT: No growth.
		No growth	100002682555	URINE MICROSCOPIC EXAMINATION: 1-2 leukocytes observed. CULTURE RESULT: No growth.
		No growth	100002682813	URINE MICROSCOPIC EXAMINATION: 4-5 leukocytes observed. CULTURE RESULT: No growth.
		No growth	100002682871	URINE MICROSCOPIC EXAMINATION: 1-2 leukocytes observed. CULTURE RESULT: No growth.
		No growth	100002682921	URINE MICROSCOPIC EXAMINATION: 1-2 leukocytes observed. CULTURE RESULT: No growth.
		No growth	100002682935	URINE MICROSCOPIC EXAMINATION: 1-2 leukocytes observed. CULTURE RESULT: No growth.
		No growth	100002683052	URINE MICROSCOPIC EXAMINATION: 3-4 leukocytes observed. CULTURE RESULT: No growth.
		No growth	100002683496	URINE MICROSCOPIC EXAMINATION: 2-3 leukocytes observed. CULTURE RESULT: No growth.
		No growth	100002683596	URINE MICROSCOPIC EXAMINATION: 3-4 leukocytes observed. CULTURE RESULT: No growth.
		No growth	100002683638	URINE MICROSCOPIC EXAMINATION: 3-4 leukocytes observed. CULTURE RESULT: No growth.
		No growth	100002683750	URINE MICROSCOPIC EXAMINATION: 2-3 leukocytes observed. CULTURE RESULT: No growth.
		No growth	100002683770	URINE MICROSCOPIC EXAMINATION: Nadir leukocytes observed. CULTURE RESULT: No growth.
		No growth	100002683832	URINE MICROSCOPIC EXAMINATION: 2-3 leukocytes observed. CULTURE RESULT: No growth.
		No growth	100002683839	URINE MICROSCOPIC EXAMINATION: 3-4 leukocytes observed. CULTURE RESULT: No growth.
		No growth	100002684182	URINE MICROSCOPIC EXAMINATION: 2-3 leukocytes observed. CULTURE RESULT: No growth.
		No growth	100002684223	URINE MICROSCOPIC EXAMINATION: Bol leukocytes observed. CULTURE RESULT: No growth.
		No growth	100002684268	URINE MICROSCOPIC EXAMINATION: 3-4 leukocytes observed. CULTURE RESULT: No growth.
		No growth	100002684386	URINE MICROSCOPIC EXAMINATION: 5-6 leukocytes observed. CULTURE RESULT: No growth.
		No growth	100002684405	URINE MICROSCOPIC EXAMINATION: 4-5 leukocytes observed. CULTURE RESULT: No growth.
		No growth	100002684451	URINE MICROSCOPIC EXAMINATION: 3-4 leukocytes observed. CULTURE RESULT: No growth.
		No growth	100002684453	URINE MICROSCOPIC EXAMINATION: 4-5 leukocytes observed. CULTURE RESULT: No growth.
		No growth	100002684608	URINE MICROSCOPIC EXAMINATION: Nadir leukocytes observed. CULTURE RESULT: No growth.
		No growth	100002684630	URINE MICROSCOPIC EXAMINATION: 2-3 leukocytes observed. CULTURE RESULT: No growth.
		No growth	100002684702	URINE MICROSCOPIC EXAMINATION: 1-2 leukocytes observed. CULTURE RESULT: No growth.
		No growth	100002684705	URINE MICROSCOPIC EXAMINATION: 3-4 leukocytes observed. CULTURE RESULT: No growth.
		No growth	100002684706	URINE MICROSCOPIC EXAMINATION: 1-2 leukocytes observed. CULTURE RESULT: No growth.
		No growth	100002684842	URINE MICROSCOPIC EXAMINATION: 1-2 leukocytes observed. CULTURE RESULT: No growth.
		No growth	100002684928	URINE MICROSCOPIC EXAMINATION: 2-3 leukocytes observed. CULTURE RESULT: No growth.
		No growth	100002685018	URINE MICROSCOPIC EXAMINATION: 1-2 leukocytes observed. CULTURE RESULT: No growth.
		No growth	100002685150	URINE MICROSCOPIC EXAMINATION: 1-2 leukocytes observed. CULTURE RESULT: No growth.
		No growth	100002685167	URINE MICROSCOPIC EXAMINATION: 1-2 leukocytes observed. CULTURE RESULT: No growth.
		No growth	100002685223	URINE MICROSCOPIC EXAMINATION: 7-8 leukocytes observed. CULTURE RESULT: No growth.
		No growth	100002685320	URINE MICROSCOPIC EXAMINATION: 2-3 leukocytes observed. CULTURE RESULT: No growth.
		No growth	100002685706	URINE MICROSCOPIC EXAMINATION: Bol leukocytes observed. CULTURE RESULT: No growth.
		No growth	100002685885	URINE MICROSCOPIC EXAMINATION: Nadir leukocytes observed. CULTURE RESULT: No growth.
		No growth	100002685910	URINE MICROSCOPIC EXAMINATION: 1-2 leukocytes observed. CULTURE RESULT: No growth.
		No growth	100002685947	URINE MICROSCOPIC EXAMINATION: 2-3 leukocytes observed. CULTURE RESULT: No growth.
		No growth	100002686152	URINE MICROSCOPIC EXAMINATION: 15-20 leukocytes observed. CULTURE RESULT: No growth.
		No growth	100002686254	URINE MICROSCOPIC EXAMINATION: 3-4 leukocytes observed. CULTURE RESULT: No growth.
		No growth	100002686350	URINE MICROSCOPIC EXAMINATION: 3-4 leukocytes observed. CULTURE RESULT: No growth.
		No growth	100002686607	URINE MICROSCOPIC EXAMINATION: 3-4 leukocytes observed. CULTURE RESULT: No growth.
		No growth	100002686617	URINE MICROSCOPIC EXAMINATION: 2-3 leukocytes observed. CULTURE RESULT: No growth.
		No growth	100002686661	URINE MICROSCOPIC EXAMINATION: 4-5 leukocytes observed. CULTURE RESULT: No growth.
		No growth	100002686842	URINE MICROSCOPIC EXAMINATION: 1-2 leukocytes observed. CULTURE RESULT: No growth.
		No growth	100002687041	URINE MICROSCOPIC EXAMINATION: 5-6 leukocytes observed. CULTURE RESULT: No growth.
		No growth	100002687099	URINE MICROSCOPIC EXAMINATION: 1-2 leukocytes observed. CULTURE RESULT: No growth.
		No growth	100002687141	URINE MICROSCOPIC EXAMINATION: 1-2 leukocytes observed. CULTURE RESULT: No growth.
		No growth	100002687161	URINE MICROSCOPIC EXAMINATION: 3-4 leukocytes observed. CULTURE RESULT: No growth.
		No growth	100002687452	URINE MICROSCOPIC EXAMINATION: 1-2 leukocytes observed. CULTURE RESULT: No growth.
		No growth	100002687530	URINE MICROSCOPIC EXAMINATION: 1-2 leukocytes observed. CULTURE RESULT: No growth.
		No growth	100002687824	URINE MICROSCOPIC EXAMINATION: 2-3 leukocytes observed. CULTURE RESULT: No growth.
		No growth	100002687847	URINE MICROSCOPIC EXAMINATION: 1-2 leukocytes observed. CULTURE RESULT: No growth.
		No growth	100002688024	URINE MICROSCOPIC EXAMINATION: 1-2 leukocytes observed. CULTURE RESULT: No growth.
		No growth	100002688042	URINE MICROSCOPIC EXAMINATION: 1-2 leukocytes observed. CULTURE RESULT: No growth.
		No growth	100002688137	URINE MICROSCOPIC EXAMINATION: 3-4 leukocytes observed. CULTURE RESULT: No growth.
		No growth	100002688153	URINE MICROSCOPIC EXAMINATION: 1-2 leukocytes observed. CULTURE RESULT: No growth.
		No growth	100002688420	URINE MICROSCOPIC EXAMINATION: 1-2 leukocytes observed. CULTURE RESULT: No growth.
		No growth	100002688627	URINE MICROSCOPIC EXAMINATION: 3-4 leukocytes observed. CULTURE RESULT: No growth.
		No growth	100002688772	URINE MICROSCOPIC EXAMINATION: 3-4 leukocytes observed. CULTURE RESULT: No growth.
		No growth	100002688951	URINE MICROSCOPIC EXAMINATION: Nadir leukocytes observed. CULTURE RESULT: No growth.
		No growth	100002689087	URINE MICROSCOPIC EXAMINATION: 1-2 leukocytes observed. CULTURE RESULT: No growth.
		No growth	100002689132	URINE MICROSCOPIC EXAMINATION: 1-2 leukocytes observed. CULTURE RESULT: No growth.
		No growth	100002689163	URINE MICROSCOPIC EXAMINATION: 1-2 leukocytes observed. CULTURE RESULT: No growth.
		No growth	100002689223	URINE MICROSCOPIC EXAMINATION: 1-2 leukocytes observed. CULTURE RESULT: No growth.
		No growth	100002689321	URINE MICROSCOPIC EXAMINATION: 3-4 leukocytes observed. CULTURE RESULT: No growth.
		No growth	100002689475	URINE MICROSCOPIC EXAMINATION: Nadir leukocytes observed. CULTURE RESULT: No growth.
		No growth	100002689509	URINE MICROSCOPIC EXAMINATION: 2-3 leukocytes observed. CULTURE RESULT: No growth.
		No growth	100002689631	URINE MICROSCOPIC EXAMINATION: 1-2 leukocytes observed. CULTURE RESULT: No growth.
		No growth	100002689673	URINE MICROSCOPIC EXAMINATION: Bol leukocytes observed. CULTURE RESULT: No growth.
		No growth	100002689991	URINE MICROSCOPIC EXAMINATION: 15-20 leukocytes observed. CULTURE RESULT: No growth.
		No growth	100002689996	URINE MICROSCOPIC EXAMINATION: 1-2 leukocytes observed. CULTURE RESULT: No growth.
		No growth	100002690347	URINE MICROSCOPIC EXAMINATION: 3-4 leukocytes observed. CULTURE RESULT: No growth.
		No growth	100002690389	URINE MICROSCOPIC EXAMINATION: 4-5 leukocytes observed. CULTURE RESULT: No growth.
		No growth	100002690659	URINE MICROSCOPIC EXAMINATION: 1-2 leukocytes observed. CULTURE RESULT: No growth.
		No growth	100002690747	URINE MICROSCOPIC EXAMINATION: 2-3 leukocytes observed. CULTURE RESULT: No growth.
		No growth	100002690899	URINE MICROSCOPIC EXAMINATION: 7-8 leukocytes observed. CULTURE RESULT: No growth.
		No growth	100002690966	URINE MICROSCOPIC EXAMINATION: 1-2 leukocytes observed. CULTURE RESULT: No growth.
		No growth	100002690968	URINE MICROSCOPIC EXAMINATION: 2-3 leukocytes observed. CULTURE RESULT: No growth.
		No growth	100002691055	URINE MICROSCOPIC EXAMINATION: 1-2 leukocytes observed. CULTURE RESULT: No growth.
		No growth	100002691198	URINE MICROSCOPIC EXAMINATION: Nadir leukocytes observed. CULTURE RESULT: No growth.
		No growth	100002691416	URINE MICROSCOPIC EXAMINATION: Nadir leukocytes observed. CULTURE RESULT: No growth.
		No growth	100002691448	URINE MICROSCOPIC EXAMINATION: 3-4 leukocytes observed. CULTURE RESULT: No growth.
		No growth	100002691620	URINE MICROSCOPIC EXAMINATION: Nadir leukocytes observed. CULTURE RESULT: No growth.
		No growth	100002691634	URINE MICROSCOPIC EXAMINATION: 1-2 leukocytes observed. CULTURE RESULT: No growth.
		No growth	100002691696	URINE MICROSCOPIC EXAMINATION: 1-2 leukocytes observed. CULTURE RESULT: No growth.
		No growth	100002691980	URINE MICROSCOPIC EXAMINATION: 4-5 leukocytes observed. CULTURE RESULT: No growth.
		No growth	100002692024	URINE MICROSCOPIC EXAMINATION: 1-2 leukocytes observed. CULTURE RESULT: No growth.
		No growth	100002692049	CULTURE RESULT: No growth.
		No growth	100002692183	URINE MICROSCOPIC EXAMINATION: 8-10 leukocytes observed. CULTURE RESULT: No growth.
		No growth	100002692301	URINE MICROSCOPIC EXAMINATION: 6-7 leukocytes observed. CULTURE RESULT: No growth.
		No growth	100002692322	URINE MICROSCOPIC EXAMINATION: 2-3 leukocytes observed. CULTURE RESULT: No growth.
		No growth	100002692395	URINE MICROSCOPIC EXAMINATION: 1-2 leukocytes observed. CULTURE RESULT: No growth.
		No growth	100002692436	URINE MICROSCOPIC EXAMINATION: 2-3 leukocytes observed. CULTURE RESULT: No growth.
		No growth	100002692549	URINE MICROSCOPIC EXAMINATION: Nadir leukocytes observed. CULTURE RESULT: No growth.
		No growth	100002692607	URINE MICROSCOPIC EXAMINATION: 2-3 leukocytes observed. CULTURE RESULT: No growth.
		No growth	100002692705	URINE MICROSCOPIC EXAMINATION: 2-3 leukocytes observed. CULTURE RESULT: No growth.
		No growth	100002692713	URINE MICROSCOPIC EXAMINATION: 2-3 leukocytes observed. CULTURE RESULT: No growth.
		No growth	100002692843	URINE MICROSCOPIC EXAMINATION: 1-2 leukocytes observed. CULTURE RESULT: No growth.
		No growth	100002692890	URINE MICROSCOPIC EXAMINATION: 25-30 leukocytes observed. CULTURE RESULT: No growth.
		No growth	100002692938	URINE MICROSCOPIC EXAMINATION: 2-3 leukocytes observed. CULTURE RESULT: No growth.
		No growth	100002693070	URINE MICROSCOPIC EXAMINATION: Nadir leukocytes observed. CULTURE RESULT: No growth.
		No growth	100002693075	URINE MICROSCOPIC EXAMINATION: 2-3 leukocytes observed. CULTURE RESULT: No growth.
		No growth	100002693094	URINE MICROSCOPIC EXAMINATION: 1-2 leukocytes observed. CULTURE RESULT: No growth.
		No growth	100002693129	URINE MICROSCOPIC EXAMINATION: 3-4 leukocytes observed. CULTURE RESULT: No growth.
		No growth	100002693169	URINE MICROSCOPIC EXAMINATION: 2-3 leukocytes observed. CULTURE RESULT: No growth.
		No growth	100002693277	URINE MICROSCOPIC EXAMINATION: 6-7 leukocytes observed. CULTURE RESULT: No growth.
		No growth	100002693469	URINE MICROSCOPIC EXAMINATION: 1-2 leukocytes observed. CULTURE RESULT: No growth.
		No growth	100002693554	URINE MICROSCOPIC EXAMINATION: 20-25 leukocytes observed. CULTURE RESULT: No growth.
		No growth	100002693842	URINE MICROSCOPIC EXAMINATION: 1-2 leukocytes observed. CULTURE RESULT: No growth.
		No growth	100002693845	URINE MICROSCOPIC EXAMINATION: 3-4 leukocytes observed. CULTURE RESULT: No growth.
		No growth	100002694059	URINE MICROSCOPIC EXAMINATION: 5-6 leukocytes observed. CULTURE RESULT: No growth.
		No growth	100002694196	URINE MICROSCOPIC EXAMINATION: 1-2 leukocytes observed. CULTURE RESULT: No growth.
		No growth	100002694203	URINE MICROSCOPIC EXAMINATION: 1-2 leukocytes observed. CULTURE RESULT: No growth.
		No growth	100002694210	URINE MICROSCOPIC EXAMINATION: 1-2 leukocytes observed. CULTURE RESULT: No growth.
		No growth	100002694582	URINE MICROSCOPIC EXAMINATION: 3-4 leukocytes observed. CULTURE RESULT: No growth.
		No growth	100002694608	URINE MICROSCOPIC EXAMINATION: 2-3 leukocytes observed. CULTURE RESULT: No growth.
		No growth	100002694630	URINE MICROSCOPIC EXAMINATION: 10-15 leukocytes observed. CULTURE RESULT: No growth.
		No growth	100002694827	URINE MICROSCOPIC EXAMINATION: 1-2 leukocytes observed. CULTURE RESULT: No growth.
		No growth	100002694921	URINE MICROSCOPIC EXAMINATION: 2-3 leukocytes observed. CULTURE RESULT: No growth.
		No growth	100002694924	URINE MICROSCOPIC EXAMINATION: 1-2 leukocytes observed. CULTURE RESULT: No growth.
		No growth	100002694928	URINE MICROSCOPIC EXAMINATION: 8-9 leukocytes observed. CULTURE RESULT: No growth.
		No growth	100002695111	URINE MICROSCOPIC EXAMINATION: 1-2 leukocytes observed. CULTURE RESULT: No growth.
		No growth	100002695127	URINE MICROSCOPIC EXAMINATION: 1-2 leukocytes observed. CULTURE RESULT: No growth.
		No growth	100002695148	URINE MICROSCOPIC EXAMINATION: 5-6 leukocytes observed. CULTURE RESULT: No growth.
		No growth	100002695168	URINE MICROSCOPIC EXAMINATION: 1-2 leukocytes observed. CULTURE RESULT: No growth.
		No growth	100002695185	URINE MICROSCOPIC EXAMINATION: 2-3 leukocytes observed. CULTURE RESULT: No growth.
		No growth	100002695327	URINE MICROSCOPIC EXAMINATION: 1-2 leukocytes observed. CULTURE RESULT: No growth.
		No growth	100002695386	URINE MICROSCOPIC EXAMINATION: Nadir leukocytes observed. CULTURE RESULT: No growth.
		No growth	100002695600	URINE MICROSCOPIC EXAMINATION: 10-15 leukocytes observed. CULTURE RESULT: No growth.
		No growth	100002695829	URINE MICROSCOPIC EXAMINATION: 1-2 leukocytes observed. CULTURE RESULT: No growth.
		No growth	100002695877	URINE MICROSCOPIC EXAMINATION: Nadir leukocytes observed. CULTURE RESULT: No growth.
		No growth	100002695890	URINE MICROSCOPIC EXAMINATION: 2-3 leukocytes observed. CULTURE RESULT: No growth.
		No growth	100002695948	CULTURE RESULT: No growth.
		No growth	100002696004	URINE MICROSCOPIC EXAMINATION: 8-10 leukocytes observed. CULTURE RESULT: No growth.
		No growth	100002696047	URINE MICROSCOPIC EXAMINATION: 1-2 leukocytes observed. CULTURE RESULT: No growth.
		No growth	100002696052	URINE MICROSCOPIC EXAMINATION: 1-2 leukocytes observed. CULTURE RESULT: No growth.
		No growth	100002696424	URINE MICROSCOPIC EXAMINATION: 1-2 leukocytes observed. CULTURE RESULT: No growth.
		No growth	100002696426	URINE MICROSCOPIC EXAMINATION: 1-2 leukocytes observed. CULTURE RESULT: No growth.
		No growth	100002696537	URINE MICROSCOPIC EXAMINATION: 4-5 leukocytes observed. CULTURE RESULT: No growth.
		No growth	100002696538	URINE MICROSCOPIC EXAMINATION: 2-3 leukocytes observed. CULTURE RESULT: No growth.
		No growth	100002696548	URINE MICROSCOPIC EXAMINATION: 2-3 leukocytes observed. CULTURE RESULT: No growth.
		No growth	100002696551	URINE MICROSCOPIC EXAMINATION: 2-3 leukocytes observed. CULTURE RESULT: No growth.
		No growth	100002696853	URINE MICROSCOPIC EXAMINATION: 3-4 leukocytes observed. CULTURE RESULT: No growth.
		No growth	100002696872	URINE MICROSCOPIC EXAMINATION: 10-15 leukocytes observed. CULTURE RESULT: No growth.
		No growth	100002696954	URINE MICROSCOPIC EXAMINATION: 5-6 leukocytes observed. CULTURE RESULT: No growth.
		No growth	100002697118	URINE MICROSCOPIC EXAMINATION: Nadir leukocytes observed. CULTURE RESULT: No growth.
		No growth	100002697146	URINE MICROSCOPIC EXAMINATION: 3-4 leukocytes observed. CULTURE RESULT: No growth.
		No growth	100002697150	URINE MICROSCOPIC EXAMINATION: 2-3 leukocytes observed. CULTURE RESULT: No growth.
		No growth	100002697399	URINE MICROSCOPIC EXAMINATION: 1-2 leukocytes observed. CULTURE RESULT: No growth.
		No growth	100002697505	URINE MICROSCOPIC EXAMINATION: 7-8 leukocytes observed. CULTURE RESULT: No growth.
		No growth	100002697545	URINE MICROSCOPIC EXAMINATION: 8-10 leukocytes observed. CULTURE RESULT: No growth.
		No growth	100002697767	URINE MICROSCOPIC EXAMINATION: 2-3 leukocytes observed. CULTURE RESULT: No growth.
		No growth	100002697801	URINE MICROSCOPIC EXAMINATION: 1-2 leukocytes observed. CULTURE RESULT: No growth.
		No growth	100002698108	URINE MICROSCOPIC EXAMINATION: 1-2 leukocytes observed. CULTURE RESULT: No growth.
		No growth	100002698161	URINE MICROSCOPIC EXAMINATION: 6-7 leukocytes observed. CULTURE RESULT: No growth.
		No growth	100002698491	URINE MICROSCOPIC EXAMINATION: Bol leukocytes observed. CULTURE RESULT: No growth.
		No growth	100002698572	URINE MICROSCOPIC EXAMINATION: Nadir leukocytes observed. CULTURE RESULT: No growth.
		No growth	100002698602	URINE MICROSCOPIC EXAMINATION: Nadir leukocytes observed. CULTURE RESULT: No growth.
		No growth	100002698884	URINE MICROSCOPIC EXAMINATION: 1-2 leukocytes observed. CULTURE RESULT: No growth.
		No growth	100002699019	URINE MICROSCOPIC EXAMINATION: 3-4 leukocytes observed. CULTURE RESULT: No growth.
		No growth	100002699064	URINE MICROSCOPIC EXAMINATION: 1-2 leukocytes observed. CULTURE RESULT: No growth.
		No growth	100002699070	URINE MICROSCOPIC EXAMINATION: 1-2 leukocytes observed. CULTURE RESULT: No growth.
		No growth	100002699214	URINE MICROSCOPIC EXAMINATION: 1-2 leukocytes observed. CULTURE RESULT: No growth.
		No growth	100002699238	URINE MICROSCOPIC EXAMINATION: 2-3 leukocytes observed. CULTURE RESULT: No growth.
		No growth	100002699372	URINE MICROSCOPIC EXAMINATION: 4-5 leukocytes observed. CULTURE RESULT: No growth.
		No growth	100002699403	MATERYAL: 11.12.2024 Tarihli İdrar Numunesi. URINE MICROSCOPIC EXAMINATION: 1-2 leukocytes observed. CULTURE RESULT: No growth.
		No growth	100002699535	URINE MICROSCOPIC EXAMINATION: 3-4 leukocytes observed. CULTURE RESULT: No growth.
		No growth	100002699589	URINE MICROSCOPIC EXAMINATION: 1-2 leukocytes observed. CULTURE RESULT: No growth.
		No growth	100002699622	CULTURE RESULT: No growth.
		No growth	100002699810	URINE MICROSCOPIC EXAMINATION: 1-2 leukocytes observed. CULTURE RESULT: No growth.
		No growth	100002699853	URINE MICROSCOPIC EXAMINATION: 1-2 leukocytes observed. CULTURE RESULT: No growth.
		No growth	100002699859	URINE MICROSCOPIC EXAMINATION: 5-6 leukocytes observed. CULTURE RESULT: No growth.
		No growth	100002700043	URINE MICROSCOPIC EXAMINATION: 2-3 leukocytes observed. CULTURE RESULT: No growth.
		No growth	100002700134	URINE MICROSCOPIC EXAMINATION: 2-3 leukocytes observed. CULTURE RESULT: No growth.
		No growth	100002700285	URINE MICROSCOPIC EXAMINATION: Nadir leukocytes observed. CULTURE RESULT: No growth.
		No growth	100002700474	URINE MICROSCOPIC EXAMINATION: 2-3 leukocytes observed. CULTURE RESULT: No growth.
		No growth	100002700491	URINE MICROSCOPIC EXAMINATION: 2-3 leukocytes observed. CULTURE RESULT: No growth.
		No growth	100002700665	URINE MICROSCOPIC EXAMINATION: 4-5 leukocytes observed. CULTURE RESULT: No growth.
		No growth	100002700741	URINE MICROSCOPIC EXAMINATION: 15-20 leukocytes observed. CULTURE RESULT: No growth.
		No growth	100002700841	URINE MICROSCOPIC EXAMINATION: 2-3 leukocytes observed. CULTURE RESULT: No growth.
		No growth	100002700924	URINE MICROSCOPIC EXAMINATION: 2-3 leukocytes observed. CULTURE RESULT: No growth.
		No growth	100002700936	URINE MICROSCOPIC EXAMINATION: 1-2 leukocytes observed. CULTURE RESULT: No growth.
		No growth	100002700962	URINE MICROSCOPIC EXAMINATION: 2-3 leukocytes observed. CULTURE RESULT: No growth.
		No growth	100002701062	URINE MICROSCOPIC EXAMINATION: 2-3 leukocytes observed. CULTURE RESULT: No growth.
		No growth	100002701283	URINE MICROSCOPIC EXAMINATION: 2-3 leukocytes observed. CULTURE RESULT: No growth.
		No growth	100002701292	URINE MICROSCOPIC EXAMINATION: 1-2 leukocytes observed. CULTURE RESULT: No growth.
		No growth	100002701310	URINE MICROSCOPIC EXAMINATION: 4-5 leukocytes observed. CULTURE RESULT: No growth.
		No growth	100002701499	URINE MICROSCOPIC EXAMINATION: 3-4 leukocytes observed. CULTURE RESULT: No growth.
		No growth	100002701812	URINE MICROSCOPIC EXAMINATION: 1-2 leukocytes observed. CULTURE RESULT: No growth.
		No growth	100002702254	URINE MICROSCOPIC EXAMINATION: 1-2 leukocytes observed. CULTURE RESULT: No growth.
		No growth	100002702278	URINE MICROSCOPIC EXAMINATION: 5-6 leukocytes observed. CULTURE RESULT: No growth.
		No growth	100002702286	URINE MICROSCOPIC EXAMINATION: 3-4 leukocytes observed. CULTURE RESULT: No growth.
		No growth	100002702379	URINE MICROSCOPIC EXAMINATION: 2-3 leukocytes observed. CULTURE RESULT: No growth.
		No growth	100002702649	URINE MICROSCOPIC EXAMINATION: 2-3 leukocytes observed. CULTURE RESULT: No growth.
		No growth	100002702745	URINE MICROSCOPIC EXAMINATION: 4-5 leukocytes observed. CULTURE RESULT: No growth.
		No growth	100002702921	URINE MICROSCOPIC EXAMINATION: 1-2 leukocytes observed. CULTURE RESULT: No growth.
		No growth	100002702999	URINE MICROSCOPIC EXAMINATION: 2-3 leukocytes observed. CULTURE RESULT: No growth.
		No growth	100002703008	URINE MICROSCOPIC EXAMINATION: 3-4 leukocytes observed. CULTURE RESULT: No growth.
		No growth	100002703107	URINE MICROSCOPIC EXAMINATION: 10-15 leukocytes observed. CULTURE RESULT: No growth.
		No growth	100002703136	URINE MICROSCOPIC EXAMINATION: 4-5 leukocytes observed. CULTURE RESULT: No growth.
		No growth	100002703260	URINE MICROSCOPIC EXAMINATION: 2-3 leukocytes observed. CULTURE RESULT: No growth.
		No growth	100002703311	URINE MICROSCOPIC EXAMINATION: Bol leukocytes observed. CULTURE RESULT: No growth.
		No growth	100002703423	URINE MICROSCOPIC EXAMINATION: 3-4 leukocytes observed. CULTURE RESULT: No growth.
		No growth	100002703437	URINE MICROSCOPIC EXAMINATION: Nadir leukocytes observed. CULTURE RESULT: No growth.
		No growth	100002703555	URINE MICROSCOPIC EXAMINATION: 2-3 leukocytes observed. CULTURE RESULT: No growth.
		No growth	100002703733	URINE MICROSCOPIC EXAMINATION: 2-3 leukocytes observed. CULTURE RESULT: No growth.
		No growth	100002704474	URINE MICROSCOPIC EXAMINATION: 3-4 leukocytes observed. CULTURE RESULT: No growth.
		No growth	100002704652	URINE MICROSCOPIC EXAMINATION: 2-3 leukocytes observed. CULTURE RESULT: No growth.
		No growth	100002704738	URINE MICROSCOPIC EXAMINATION: 15-20 leukocytes observed. CULTURE RESULT: No growth.
		No growth	100002704842	URINE MICROSCOPIC EXAMINATION: 1-2 leukocytes observed. CULTURE RESULT: No growth.
		No growth	100002704984	URINE MICROSCOPIC EXAMINATION: 1-2 leukocytes observed. CULTURE RESULT: No growth.
		No growth	100002705115	URINE MICROSCOPIC EXAMINATION: 2-3 leukocytes observed. CULTURE RESULT: No growth.
		No growth	100002705197	URINE MICROSCOPIC EXAMINATION: 10-15 leukocytes observed. CULTURE RESULT: No growth.
		No growth	100002705394	URINE MICROSCOPIC EXAMINATION: 8-10 leukocytes observed. CULTURE RESULT: No growth.
		No growth	100002705529	URINE MICROSCOPIC EXAMINATION: 15-20 leukocytes observed. CULTURE RESULT: No growth.
		No growth	100002705811	URINE MICROSCOPIC EXAMINATION: 1-2 leukocytes observed. CULTURE RESULT: No growth.
		No growth	100002706036	URINE MICROSCOPIC EXAMINATION: 1-2 leukocytes observed. CULTURE RESULT: No growth.
		No growth	100002706135	URINE MICROSCOPIC EXAMINATION: 1-2 leukocytes observed. CULTURE RESULT: No growth.
		No growth	100002706341	URINE MICROSCOPIC EXAMINATION: 1-2 leukocytes observed. CULTURE RESULT: No growth.
		No growth	100002706870	URINE MICROSCOPIC EXAMINATION: 2-3 leukocytes observed. CULTURE RESULT: No growth.
		No growth	100002706976	URINE MICROSCOPIC EXAMINATION: 8-10 leukocytes observed. CULTURE RESULT: No growth.
		No growth	100002706989	URINE MICROSCOPIC EXAMINATION: 3-4 leukocytes observed. CULTURE RESULT: No growth.
		No growth	100002707034	URINE MICROSCOPIC EXAMINATION: 3-4 leukocytes observed. CULTURE RESULT: No growth.
		No growth	100002707124	URINE MICROSCOPIC EXAMINATION: 2-3 leukocytes observed. CULTURE RESULT: No growth.
		No growth	100002707127	URINE MICROSCOPIC EXAMINATION: 1-2 leukocytes observed. CULTURE RESULT: No growth.
		No growth	100002707220	URINE MICROSCOPIC EXAMINATION: 1-2 leukocytes observed. CULTURE RESULT: No growth.
		No growth	100002707293	URINE MICROSCOPIC EXAMINATION: 1-2 leukocytes observed. CULTURE RESULT: No growth.
		No growth	100002707331	URINE MICROSCOPIC EXAMINATION: 1-2 leukocytes observed. CULTURE RESULT: No growth.
		No growth	100002707618	URINE MICROSCOPIC EXAMINATION: 20-25 leukocytes observed. CULTURE RESULT: No growth.
		No growth	100002708125	URINE MICROSCOPIC EXAMINATION: 1-2 leukocytes observed. CULTURE RESULT: No growth.
		No growth	100002708218	URINE MICROSCOPIC EXAMINATION: 1-2 leukocytes observed. CULTURE RESULT: No growth.
		No growth	100002708274	URINE MICROSCOPIC EXAMINATION: 2-3 leukocytes observed. CULTURE RESULT: No growth.
		No growth	100002708388	URINE MICROSCOPIC EXAMINATION: 1-2 leukocytes observed. CULTURE RESULT: No growth.
		No growth	100002708473	URINE MICROSCOPIC EXAMINATION: 8-10 leukocytes observed. CULTURE RESULT: No growth.
		No growth	100002708480	URINE MICROSCOPIC EXAMINATION: 1-2 leukocytes observed. CULTURE RESULT: No growth.
		No growth	100002708645	URINE MICROSCOPIC EXAMINATION: 1-2 leukocytes observed. CULTURE RESULT: No growth.
		No growth	100002708684	URINE MICROSCOPIC EXAMINATION: 2-3 leukocytes observed. CULTURE RESULT: No growth.
		No growth	100002708764	URINE MICROSCOPIC EXAMINATION: 8-10 leukocytes observed. CULTURE RESULT: No growth.
		No growth	100002709090	URINE MICROSCOPIC EXAMINATION: 1-2 leukocytes observed. CULTURE RESULT: No growth.
		No growth	100002709177	URINE MICROSCOPIC EXAMINATION: 2-3 leukocytes observed. CULTURE RESULT: No growth.
		No growth	100002709197	URINE MICROSCOPIC EXAMINATION: Nadir leukocytes observed. CULTURE RESULT: No growth.
		No growth	100002709311	URINE MICROSCOPIC EXAMINATION: 1-2 leukocytes observed. CULTURE RESULT: No growth.
		No growth	100002709664	CULTURE RESULT: No growth.
		No growth	100002709734	URINE MICROSCOPIC EXAMINATION: 2-3 leukocytes observed. CULTURE RESULT: No growth.
		No growth	100002709796	URINE MICROSCOPIC EXAMINATION: 1-2 leukocytes observed. CULTURE RESULT: No growth.
		No growth	100002709871	URINE MICROSCOPIC EXAMINATION: 1-2 leukocytes observed. CULTURE RESULT: No growth.
		No growth	100002709956	URINE MICROSCOPIC EXAMINATION: 3-4 leukocytes observed. CULTURE RESULT: No growth.
		No growth	100002710189	URINE MICROSCOPIC EXAMINATION: 2-3 leukocytes observed. CULTURE RESULT: No growth.
		No growth	100002710463	URINE MICROSCOPIC EXAMINATION: 10-15 leukocytes observed. CULTURE RESULT: No growth.
		No growth	100002710879	URINE MICROSCOPIC EXAMINATION: 15-20 leukocytes observed. CULTURE RESULT: No growth.
		No growth	100002710893	URINE MICROSCOPIC EXAMINATION: 1-2 leukocytes observed. CULTURE RESULT: No growth.
		No growth	100002711133	URINE MICROSCOPIC EXAMINATION: 10-12 leukocytes observed. CULTURE RESULT: No growth.
		No growth	100002711629	URINE MICROSCOPIC EXAMINATION: 2-3 leukocytes observed. CULTURE RESULT: No growth.
		No growth	100002711827	URINE MICROSCOPIC EXAMINATION: 3-4 leukocytes observed. CULTURE RESULT: No growth.
		No growth	100002711833	URINE MICROSCOPIC EXAMINATION: 1-2 leukocytes observed. CULTURE RESULT: No growth.
		No growth	100002711894	URINE MICROSCOPIC EXAMINATION: 1-2 leukocytes observed. CULTURE RESULT: No growth.
		No growth	100002711918	URINE MICROSCOPIC EXAMINATION: 1-2 leukocytes observed. CULTURE RESULT: No growth.
		No growth	100002712045	URINE MICROSCOPIC EXAMINATION: 1-2 leukocytes observed. CULTURE RESULT: No growth.
		No growth	100002712056	URINE MICROSCOPIC EXAMINATION: 1-2 leukocytes observed. CULTURE RESULT: No growth.
		No growth	100002712318	URINE MICROSCOPIC EXAMINATION: 10-15 leukocytes observed. CULTURE RESULT: No growth.
		No growth	100002712383	URINE MICROSCOPIC EXAMINATION: 1-2 leukocytes observed. CULTURE RESULT: No growth.
		No growth	100002712385	URINE MICROSCOPIC EXAMINATION: 1-2 leukocytes observed. CULTURE RESULT: No growth.
		No growth	100002712387	URINE MICROSCOPIC EXAMINATION: 1-2 leukocytes observed. CULTURE RESULT: No growth.
		No growth	100002712510	URINE MICROSCOPIC EXAMINATION: 7-8 leukocytes observed. CULTURE RESULT: No growth.
		No growth	100002712842	URINE MICROSCOPIC EXAMINATION: 1-2 leukocytes observed. CULTURE RESULT: No growth.
		No growth	100002712987	URINE MICROSCOPIC EXAMINATION: 3-4 leukocytes observed. CULTURE RESULT: No growth.
		No growth	100002713174	URINE MICROSCOPIC EXAMINATION: 2-3 leukocytes observed. CULTURE RESULT: No growth.
		No growth	100002713193	URINE MICROSCOPIC EXAMINATION: 1-2 leukocytes observed. CULTURE RESULT: No growth.
		No growth	100002713289	URINE MICROSCOPIC EXAMINATION: 1-2 leukocytes observed. CULTURE RESULT: No growth.
		No growth	100002713452	URINE MICROSCOPIC EXAMINATION: Nadir leukocytes observed. CULTURE RESULT: No growth.
		No growth	100002713485	URINE MICROSCOPIC EXAMINATION: 8-10 leukocytes observed. CULTURE RESULT: No growth.
		No growth	100002713645	URINE MICROSCOPIC EXAMINATION: 1-2 leukocytes observed. CULTURE RESULT: No growth.
		No growth	100002713663	URINE MICROSCOPIC EXAMINATION: 3-4 leukocytes observed. CULTURE RESULT: No growth.
		No growth	100002713694	URINE MICROSCOPIC EXAMINATION: 1-2 leukocytes observed. CULTURE RESULT: No growth.
		No growth	100002713710	URINE MICROSCOPIC EXAMINATION: 1-2 leukocytes observed. CULTURE RESULT: No growth.
		No growth	100002713795	URINE MICROSCOPIC EXAMINATION: 10-15 leukocytes observed. CULTURE RESULT: No growth.
		No growth	100002713835	URINE MICROSCOPIC EXAMINATION: 1-2 leukocytes observed. CULTURE RESULT: No growth.
		No growth	100002713871	URINE MICROSCOPIC EXAMINATION: 2-3 leukocytes observed. CULTURE RESULT: No growth.
		No growth	100002713898	URINE MICROSCOPIC EXAMINATION: 8-10 leukocytes observed. CULTURE RESULT: No growth.
		No growth	100002713920	CULTURE RESULT: No growth.
		No growth	100002714033	URINE MICROSCOPIC EXAMINATION: 8-10 leukocytes observed. CULTURE RESULT: No growth.
		No growth	100002714252	URINE MICROSCOPIC EXAMINATION: 10-15 leukocytes observed. CULTURE RESULT: No growth.
		No growth	100002714506	URINE MICROSCOPIC EXAMINATION: 3-4 leukocytes observed. CULTURE RESULT: No growth.
		No growth	100002714786	URINE MICROSCOPIC EXAMINATION: Nadir leukocytes observed. CULTURE RESULT: No growth.
		No growth	100002715034	URINE MICROSCOPIC EXAMINATION: 2-3 leukocytes observed. CULTURE RESULT: No growth.
		No growth	100002715037	URINE MICROSCOPIC EXAMINATION: 1-2 leukocytes observed. CULTURE RESULT: No growth.
		No growth	100002715095	URINE MICROSCOPIC EXAMINATION: 10-15 leukocytes observed. CULTURE RESULT: No growth.
		No growth	100002715299	URINE MICROSCOPIC EXAMINATION: Bol leukocytes observed. CULTURE RESULT: No growth.
		No growth	100002715389	URINE MICROSCOPIC EXAMINATION: 3-4 leukocytes observed. CULTURE RESULT: No growth.
		No growth	100002715486	URINE MICROSCOPIC EXAMINATION: 5-6 leukocytes observed. CULTURE RESULT: No growth.
		No growth	100002715555	URINE MICROSCOPIC EXAMINATION: 2-3 leukocytes observed. CULTURE RESULT: No growth.
		No growth	100002715880	URINE MICROSCOPIC EXAMINATION: 1-2 leukocytes observed. CULTURE RESULT: No growth.
		No growth	100002715900	URINE MICROSCOPIC EXAMINATION: 1-2 leukocytes observed. CULTURE RESULT: No growth.
		No growth	100002716125	URINE MICROSCOPIC EXAMINATION: 15-20 leukocytes observed. CULTURE RESULT: No growth.
		No growth	100002716746	URINE MICROSCOPIC EXAMINATION: 3-4 leukocytes observed. CULTURE RESULT: No growth.
		No growth	100002716785	URINE MICROSCOPIC EXAMINATION: 2-3 leukocytes observed. CULTURE RESULT: No growth.
		No growth	100002716834	URINE MICROSCOPIC EXAMINATION: 4-5 leukocytes observed. CULTURE RESULT: No growth.
		No growth	100002716920	URINE MICROSCOPIC EXAMINATION: 1-2 leukocytes observed. CULTURE RESULT: No growth.
		No growth	100002717169	URINE MICROSCOPIC EXAMINATION: 8-10 leukocytes observed. CULTURE RESULT: No growth.
		No growth	100002717200	URINE MICROSCOPIC EXAMINATION: Nadir leukocytes observed. CULTURE RESULT: No growth.
		No growth	100002717234	URINE MICROSCOPIC EXAMINATION: 1-2 leukocytes observed. CULTURE RESULT: No growth.
		No growth	100002717245	URINE MICROSCOPIC EXAMINATION: 6-7 leukocytes observed. CULTURE RESULT: No growth.
		No growth	100002717260	URINE MICROSCOPIC EXAMINATION: 1-2 leukocytes observed. CULTURE RESULT: No growth.
		No growth	100002717453	URINE MICROSCOPIC EXAMINATION: 8-0 leukocytes observed. CULTURE RESULT: No growth.
		No growth	100002717461	URINE MICROSCOPIC EXAMINATION: 1-2 leukocytes observed. CULTURE RESULT: No growth.
		No growth	100002717466	URINE MICROSCOPIC EXAMINATION: 1-2 leukocytes observed. CULTURE RESULT: No growth.
		No growth	100002717476	URINE MICROSCOPIC EXAMINATION: 2-3 leukocytes observed. CULTURE RESULT: No growth.
		No growth	100002717587	URINE MICROSCOPIC EXAMINATION: Nadir leukocytes observed. CULTURE RESULT: No growth.
		No growth	100002717627	URINE MICROSCOPIC EXAMINATION: -2 leukocytes observed. CULTURE RESULT: No growth.
		No growth	100002717749	URINE MICROSCOPIC EXAMINATION: CULTURE RESULT: No growth.
		No growth	100002717903	URINE MICROSCOPIC EXAMINATION: 10-15 leukocytes observed. CULTURE RESULT: No growth.
		No growth	100002717950	URINE MICROSCOPIC EXAMINATION: 1-2 leukocytes observed. CULTURE RESULT: No growth.
		No growth	100002718000	URINE MICROSCOPIC EXAMINATION: 1-2 leukocytes observed. CULTURE RESULT: No growth.
		No growth	100002718081	URINE MICROSCOPIC EXAMINATION: 1-2 leukocytes observed. CULTURE RESULT: No growth.
		No growth	100002718111	URINE MICROSCOPIC EXAMINATION: 1-2 leukocytes observed. CULTURE RESULT: No growth.
		No growth	100002718424	URINE MICROSCOPIC EXAMINATION: 3-4 leukocytes observed. CULTURE RESULT: No growth.
		No growth	100002718569	URINE MICROSCOPIC EXAMINATION: 4-5 leukocytes observed. CULTURE RESULT: No growth.
		No growth	100002718863	URINE MICROSCOPIC EXAMINATION: 1-2 leukocytes observed. CULTURE RESULT: No growth.
		No growth	100002719208	URINE MICROSCOPIC EXAMINATION: 4-5 leukocytes observed. CULTURE RESULT: No growth.
		No growth	100002719213	URINE MICROSCOPIC EXAMINATION: 2-3 leukocytes observed. CULTURE RESULT: No growth.
		No growth	100002719426	URINE MICROSCOPIC EXAMINATION: Nadir leukocytes observed. CULTURE RESULT: No growth.
		No growth	100002719427	URINE MICROSCOPIC EXAMINATION: 15-20 leukocytes observed. CULTURE RESULT: No growth.
		No growth	100002719918	URINE MICROSCOPIC EXAMINATION: Nadir leukocytes observed. CULTURE RESULT: No growth.
		No growth	100002720051	URINE MICROSCOPIC EXAMINATION: 4-5 leukocytes observed. CULTURE RESULT: No growth.
		No growth	100002720128	URINE MICROSCOPIC EXAMINATION: 3-4 leukocytes observed. CULTURE RESULT: No growth.
		No growth	100002720188	URINE MICROSCOPIC EXAMINATION: 3-4 leukocytes observed. CULTURE RESULT: No growth.
		No growth	100002720297	URINE MICROSCOPIC EXAMINATION: 6-7 leukocytes observed. CULTURE RESULT: No growth.
		No growth	100002720331	URINE MICROSCOPIC EXAMINATION: 1-2 leukocytes observed. CULTURE RESULT: No growth.
		No growth	100002720382	URINE MICROSCOPIC EXAMINATION: 1-2 leukocytes observed. CULTURE RESULT: No growth.
		No growth	100002720465	URINE MICROSCOPIC EXAMINATION: 3-4 leukocytes observed. CULTURE RESULT: No growth.
		No growth	100002720817	URINE MICROSCOPIC EXAMINATION: 3-4 leukocytes observed. CULTURE RESULT: No growth.
		No growth	100002720903	URINE MICROSCOPIC EXAMINATION: 4-5 leukocytes observed. CULTURE RESULT: No growth.
		No growth	100002720973	URINE MICROSCOPIC EXAMINATION: 1-2 leukocytes observed. CULTURE RESULT: No growth.
		No growth	100002721088	URINE MICROSCOPIC EXAMINATION: 10-15 leukocytes observed. CULTURE RESULT: No growth.
		No growth	100002721102	URINE MICROSCOPIC EXAMINATION: 8-10 leukocytes observed. CULTURE RESULT: No growth.
		No growth	100002721305	URINE MICROSCOPIC EXAMINATION: 5-6 leukocytes observed. CULTURE RESULT: No growth.
		No growth	100002721377	URINE MICROSCOPIC EXAMINATION: 5-6 leukocytes observed. CULTURE RESULT: No growth.
		No growth	100002721494	URINE MICROSCOPIC EXAMINATION: 2-3 leukocytes observed. CULTURE RESULT: No growth.
		No growth	100002721535	URINE MICROSCOPIC EXAMINATION: Nadir leukocytes observed. CULTURE RESULT: No growth.
		No growth	100002721576	URINE MICROSCOPIC EXAMINATION: 4-5 leukocytes observed. CULTURE RESULT: No growth.
		No growth	100002721582	URINE MICROSCOPIC EXAMINATION: 2-3 leukocytes observed. CULTURE RESULT: No growth.
		No growth	100002721776	URINE MICROSCOPIC EXAMINATION: 5-6 leukocytes observed. CULTURE RESULT: No growth.
		No growth	100002721782	URINE MICROSCOPIC EXAMINATION: 1-2 leukocytes observed. CULTURE RESULT: No growth.
		No growth	100002722161	URINE MICROSCOPIC EXAMINATION: 2-3 leukocytes observed. CULTURE RESULT: No growth.
		No growth	100002722264	URINE MICROSCOPIC EXAMINATION: 1-2 leukocytes observed. CULTURE RESULT: No growth.
		No growth	100002722693	URINE MICROSCOPIC EXAMINATION: 20-25 leukocytes observed. CULTURE RESULT: No growth.
		No growth	100002722978	URINE MICROSCOPIC EXAMINATION: 1-2 leukocytes observed. CULTURE RESULT: No growth.
		No growth	100002723063	URINE MICROSCOPIC EXAMINATION: 2-3 leukocytes observed. CULTURE RESULT: No growth.
		No growth	100002723439	URINE MICROSCOPIC EXAMINATION: 4-5 leukocytes observed. CULTURE RESULT: No growth.
		No growth	100002723479	URINE MICROSCOPIC EXAMINATION: 1-2 leukocytes observed. CULTURE RESULT: No growth.
		No growth	100002723544	URINE MICROSCOPIC EXAMINATION: 2-3 leukocytes observed. CULTURE RESULT: No growth.
		No growth	100002723776	URINE MICROSCOPIC EXAMINATION: 3-4 leukocytes observed. CULTURE RESULT: No growth.
		No growth	100002723957	URINE MICROSCOPIC EXAMINATION: 1-2 leukocytes observed. CULTURE RESULT: No growth.
		No growth	100002724122	URINE MICROSCOPIC EXAMINATION: 5-6 leukocytes observed. CULTURE RESULT: No growth.
		No growth	100002724125	URINE MICROSCOPIC EXAMINATION: 10-15 leukocytes observed. CULTURE RESULT: No growth.
		No growth	100002724442	URINE MICROSCOPIC EXAMINATION: 2-3 leukocytes observed. CULTURE RESULT: No growth.
		No growth	100002724462	URINE MICROSCOPIC EXAMINATION: 5-6 leukocytes observed. CULTURE RESULT: No growth.
		No growth	100002724534	URINE MICROSCOPIC EXAMINATION: 3-4 leukocytes observed. CULTURE RESULT: No growth.
		No growth	100002724704	URINE MICROSCOPIC EXAMINATION: 1-2 leukocytes observed. CULTURE RESULT: No growth.
		No growth	100002724902	URINE MICROSCOPIC EXAMINATION: 4-5 leukocytes observed. CULTURE RESULT: No growth.
		No growth	100002725124	URINE MICROSCOPIC EXAMINATION: 3-4 leukocytes observed. CULTURE RESULT: No growth.
		No growth	100002725128	URINE MICROSCOPIC EXAMINATION: 5-6 leukocytes observed. CULTURE RESULT: No growth.
		No growth	100002725184	URINE MICROSCOPIC EXAMINATION: 1-2 leukocytes observed. CULTURE RESULT: No growth.
		No growth	100002725435	URINE MICROSCOPIC EXAMINATION: 5-6 leukocytes observed. CULTURE RESULT: No growth.
		No growth	100002725469	URINE MICROSCOPIC EXAMINATION: Nadir leukocytes observed. CULTURE RESULT: No growth.
		No growth	100002725528	URINE MICROSCOPIC EXAMINATION: 2-3 leukocytes observed. CULTURE RESULT: No growth.
		No growth	100002725530	URINE MICROSCOPIC EXAMINATION: Bol leukocytes observed. CULTURE RESULT: No growth.
		No growth	100002725542	URINE MICROSCOPIC EXAMINATION: 2-3 leukocytes observed. CULTURE RESULT: No growth.
		No growth	100002725748	URINE MICROSCOPIC EXAMINATION: 20-25 leukocytes observed. CULTURE RESULT: No growth.
		No growth	100002726012	URINE MICROSCOPIC EXAMINATION: 1-2 leukocytes observed. CULTURE RESULT: No growth.
		No growth	100002726050	URINE MICROSCOPIC EXAMINATION: 2-3 leukocytes observed. CULTURE RESULT: No growth.
		No growth	100002726262	URINE MICROSCOPIC EXAMINATION: 1-2 leukocytes observed. CULTURE RESULT: No growth.
		No growth	100002726266	URINE MICROSCOPIC EXAMINATION: 30-35 leukocytes observed. CULTURE RESULT: No growth.
		No growth	100002726413	URINE MICROSCOPIC EXAMINATION: Nadir leukocytes observed. CULTURE RESULT: No growth.
		No growth	100002726537	URINE MICROSCOPIC EXAMINATION: 2-3 leukocytes observed. CULTURE RESULT: No growth.
		No growth	100002726655	URINE MICROSCOPIC EXAMINATION: 5-6 leukocytes observed. CULTURE RESULT: No growth.
		No growth	100002727065	URINE MICROSCOPIC EXAMINATION: 1-2 leukocytes observed. CULTURE RESULT: No growth.
		No growth	100002727279	URINE MICROSCOPIC EXAMINATION: 1-2 leukocytes observed. CULTURE RESULT: No growth.
		No growth	100002727420	URINE MICROSCOPIC EXAMINATION: Bol leukocytes observed. CULTURE RESULT: No growth.
		No growth	100002727453	URINE MICROSCOPIC EXAMINATION: Bol leukocytes observed. CULTURE RESULT: No growth.
		No growth	100002727471	URINE MICROSCOPIC EXAMINATION: 1-2 leukocytes observed. CULTURE RESULT: No growth.
		No growth	100002727479	URINE MICROSCOPIC EXAMINATION: 2-3 leukocytes observed. CULTURE RESULT: No growth.
		No growth	100002727596	CULTURE RESULT: No growth.
		No growth	100002727609	URINE MICROSCOPIC EXAMINATION: 15-20 leukocytes observed. CULTURE RESULT: No growth.
		No growth	100002727712	URINE MICROSCOPIC EXAMINATION: 2-3 leukocytes observed. CULTURE RESULT: No growth.
		No growth	100002728270	URINE MICROSCOPIC EXAMINATION: 3-4 leukocytes observed. CULTURE RESULT: No growth.
		No growth	100002728762	URINE MICROSCOPIC EXAMINATION: 2-3 leukocytes observed. CULTURE RESULT: No growth.
		No growth	100002728777	URINE MICROSCOPIC EXAMINATION: 2-3 leukocytes observed. CULTURE RESULT: No growth.
		No growth	100002728786	URINE MICROSCOPIC EXAMINATION: 10-15 leukocytes observed. CULTURE RESULT: No growth.
		No growth	100002729315	URINE MICROSCOPIC EXAMINATION: 1-2 leukocytes observed. CULTURE RESULT: No growth.
		No growth	100002729317	URINE MICROSCOPIC EXAMINATION: 8-10 leukocytes observed. CULTURE RESULT: No growth.
		No growth	100002729380	URINE MICROSCOPIC EXAMINATION: 2-3 leukocytes observed. CULTURE RESULT: No growth.
		No growth	100002729545	URINE MICROSCOPIC EXAMINATION: 7-8 leukocytes observed. CULTURE RESULT: No growth.
		No growth	100002729609	URINE MICROSCOPIC EXAMINATION: 1-2 leukocytes observed. CULTURE RESULT: No growth.
		No growth	100002729708	URINE MICROSCOPIC EXAMINATION: 5-6 leukocytes observed. CULTURE RESULT: No growth.
		No growth	100002729862	URINE MICROSCOPIC EXAMINATION: 2-3 leukocytes observed. CULTURE RESULT: No growth.
		No growth	100002729973	URINE MICROSCOPIC EXAMINATION: 2-3 leukocytes observed. CULTURE RESULT: No growth.
		No growth	100002729991	URINE MICROSCOPIC EXAMINATION: 1-2 leukocytes observed. CULTURE RESULT: No growth.
		No growth	100002730165	URINE MICROSCOPIC EXAMINATION: 6-7 leukocytes observed. CULTURE RESULT: No growth.
		No growth	100002730422	URINE MICROSCOPIC EXAMINATION: 7-8 leukocytes observed. CULTURE RESULT: No growth.
		No growth	100002730424	URINE MICROSCOPIC EXAMINATION: 1-2 leukocytes observed. CULTURE RESULT: No growth.
		No growth	100002730470	URINE MICROSCOPIC EXAMINATION: 1-2 leukocytes observed. CULTURE RESULT: No growth.
		No growth	100002730477	URINE MICROSCOPIC EXAMINATION: 5-6 leukocytes observed. CULTURE RESULT: No growth.
		No growth	100002730478	URINE MICROSCOPIC EXAMINATION: 4-5 leukocytes observed. CULTURE RESULT: No growth.
		No growth	100002730721	URINE MICROSCOPIC EXAMINATION: 2-3 leukocytes observed. CULTURE RESULT: No growth.
		No growth	100002730736	URINE MICROSCOPIC EXAMINATION: 1-2 leukocytes observed. CULTURE RESULT: No growth.
		No growth	100002731097	URINE MICROSCOPIC EXAMINATION: 4-5 leukocytes observed. CULTURE RESULT: No growth.
		No growth	100002731160	URINE MICROSCOPIC EXAMINATION: Nadir leukocytes observed. CULTURE RESULT: No growth.
		No growth	100002731226	URINE MICROSCOPIC EXAMINATION: Nadir leukocytes observed. CULTURE RESULT: No growth.
		No growth	100002731262	URINE MICROSCOPIC EXAMINATION: 10-15 leukocytes observed. CULTURE RESULT: No growth.
		No growth	100002731459	URINE MICROSCOPIC EXAMINATION: 1-2 leukocytes observed. CULTURE RESULT: No growth.
		No growth	100002731736	URINE MICROSCOPIC EXAMINATION: 4-5 leukocytes observed. CULTURE RESULT: No growth.
		No growth	100002731833	URINE MICROSCOPIC EXAMINATION: 3-4 leukocytes observed. CULTURE RESULT: No growth.
		No growth	100002731855	URINE MICROSCOPIC EXAMINATION: 1-2 leukocytes observed. CULTURE RESULT: No growth.
		No growth	100002731905	URINE MICROSCOPIC EXAMINATION: 1-2 leukocytes observed. CULTURE RESULT: No growth.
		No growth	100002732336	URINE MICROSCOPIC EXAMINATION: 1-2 leukocytes observed. CULTURE RESULT: No growth.
		No growth	100002732385	URINE MICROSCOPIC EXAMINATION: 1-2 leukocytes observed. CULTURE RESULT: No growth.
		No growth	100002732389	URINE MICROSCOPIC EXAMINATION: 5-6 leukocytes observed. CULTURE RESULT: No growth.
		No growth	100002732490	URINE MICROSCOPIC EXAMINATION: 1-2 leukocytes observed. CULTURE RESULT: No growth.
		No growth	100002732827	URINE MICROSCOPIC EXAMINATION: 1-2 leukocytes observed. CULTURE RESULT: No growth.
		No growth	100002732920	URINE MICROSCOPIC EXAMINATION: 4-5 leukocytes observed. CULTURE RESULT: No growth.
		No growth	100002733229	URINE MICROSCOPIC EXAMINATION: 2-3 leukocytes observed. CULTURE RESULT: No growth.
		No growth	100002733231	URINE MICROSCOPIC EXAMINATION: 2-3 leukocytes observed. CULTURE RESULT: No growth.
		No growth	100002733232	URINE MICROSCOPIC EXAMINATION: 1-2 leukocytes observed. CULTURE RESULT: No growth.
		No growth	100002733257	URINE MICROSCOPIC EXAMINATION: 1-2 leukocytes observed. CULTURE RESULT: No growth.
		No growth	100002733258	URINE MICROSCOPIC EXAMINATION: 2-3 leukocytes observed. CULTURE RESULT: No growth.
		No growth	100002733353	URINE MICROSCOPIC EXAMINATION: 10-15 leukocytes observed. CULTURE RESULT: No growth.
		No growth	100002733356	URINE MICROSCOPIC EXAMINATION: 5-6 leukocytes observed. CULTURE RESULT: No growth.
		No growth	100002733492	URINE MICROSCOPIC EXAMINATION: 10-15 leukocytes observed. CULTURE RESULT: No growth.
		No growth	100002733568	URINE MICROSCOPIC EXAMINATION: 1-2 leukocytes observed. CULTURE RESULT: No growth.
		No growth	100002733571	URINE MICROSCOPIC EXAMINATION: 1-2 leukocytes observed. CULTURE RESULT: No growth.
		No growth	100002733580	URINE MICROSCOPIC EXAMINATION: 3-4 leukocytes observed. CULTURE RESULT: No growth.
		No growth	100002733970	URINE MICROSCOPIC EXAMINATION: 8-10 leukocytes observed. CULTURE RESULT: No growth.
		No growth	100002733996	URINE MICROSCOPIC EXAMINATION: 3-4 leukocytes observed. CULTURE RESULT: No growth.
		No growth	100002734042	URINE MICROSCOPIC EXAMINATION: 1-2 leukocytes observed. CULTURE RESULT: No growth.
		No growth	100002734076	URINE MICROSCOPIC EXAMINATION: 10-15 leukocytes observed. CULTURE RESULT: No growth.
		No growth	100002734525	URINE MICROSCOPIC EXAMINATION: 4-5 leukocytes observed. CULTURE RESULT: No growth.
		No growth	100002734689	URINE MICROSCOPIC EXAMINATION: 4-5 leukocytes observed. CULTURE RESULT: No growth.
		No growth	100002734765	URINE MICROSCOPIC EXAMINATION: 7-8 leukocytes observed. CULTURE RESULT: No growth.
		No growth	100002735432	URINE MICROSCOPIC EXAMINATION: 10-15 leukocytes observed. CULTURE RESULT: No growth.
		No growth	100002735499	URINE MICROSCOPIC EXAMINATION: 1-2 leukocytes observed. CULTURE RESULT: No growth.
		No growth	100002735592	URINE MICROSCOPIC EXAMINATION: 1-2 leukocytes observed. CULTURE RESULT: No growth.
		No growth	100002736126	URINE MICROSCOPIC EXAMINATION: 1-2 leukocytes observed. CULTURE RESULT: No growth.
		No growth	100002736474	URINE MICROSCOPIC EXAMINATION: 4-5 leukocytes observed. CULTURE RESULT: No growth.
		No growth	100002737168	URINE MICROSCOPIC EXAMINATION: 1-2 leukocytes observed. CULTURE RESULT: No growth.
		No growth	100002737209	URINE MICROSCOPIC EXAMINATION: 1-2 leukocytes observed. CULTURE RESULT: No growth.
		No growth	100002737300	URINE MICROSCOPIC EXAMINATION: 3-4 leukocytes observed. CULTURE RESULT: No growth.
		No growth	100002737511	URINE MICROSCOPIC EXAMINATION: 1-2 leukocytes observed. CULTURE RESULT: No growth.
		No growth	100002737698	URINE MICROSCOPIC EXAMINATION: 4-5 leukocytes observed. CULTURE RESULT: No growth.
		No growth	100002737839	URINE MICROSCOPIC EXAMINATION: 1-2 leukocytes observed. CULTURE RESULT: No growth.
		No growth	100002738304	URINE MICROSCOPIC EXAMINATION: 2-3 leukocytes observed. CULTURE RESULT: No growth.
		No growth	100002738465	URINE MICROSCOPIC EXAMINATION: 1-2 leukocytes observed. CULTURE RESULT: No growth.
		No growth	100002738779	URINE MICROSCOPIC EXAMINATION: 5-6 leukocytes observed. CULTURE RESULT: No growth.
		No growth	100002738977	URINE MICROSCOPIC EXAMINATION: 2-3 leukocytes observed. CULTURE RESULT: No growth.
		No growth	100002738978	URINE MICROSCOPIC EXAMINATION: 7-8 leukocytes observed. CULTURE RESULT: No growth.
		No growth	100002739564	URINE MICROSCOPIC EXAMINATION: Nadir leukocytes observed. CULTURE RESULT: No growth.
		No growth	100002739639	URINE MICROSCOPIC EXAMINATION: 2-3 leukocytes observed. CULTURE RESULT: No growth.
		No growth	100002739731	URINE MICROSCOPIC EXAMINATION: 2-3 leukocytes observed. CULTURE RESULT: No growth.
		No growth	100002739814	URINE MICROSCOPIC EXAMINATION: 1-2 leukocytes observed. CULTURE RESULT: No growth.
		No growth	100002740067	URINE MICROSCOPIC EXAMINATION: 1-2 leukocytes observed. CULTURE RESULT: No growth.
		No growth	100002740089	URINE MICROSCOPIC EXAMINATION: 1-2 leukocytes observed. CULTURE RESULT: No growth.
		No growth	100002740095	URINE MICROSCOPIC EXAMINATION: 8-10 leukocytes observed. CULTURE RESULT: No growth.
		No growth	100002740162	URINE MICROSCOPIC EXAMINATION: 3-4 leukocytes observed. CULTURE RESULT: No growth.
		No growth	100002740522	URINE MICROSCOPIC EXAMINATION: 7-8 leukocytes observed. CULTURE RESULT: No growth.
		No growth	100002740529	URINE MICROSCOPIC EXAMINATION: 1-2 leukocytes observed. CULTURE RESULT: No growth.
		No growth	100002740764	URINE MICROSCOPIC EXAMINATION: 3-4 leukocytes observed. CULTURE RESULT: No growth.
		No growth	100002740819	URINE MICROSCOPIC EXAMINATION: 1-2 leukocytes observed. CULTURE RESULT: No growth.
		No growth	100002740878	URINE MICROSCOPIC EXAMINATION: 5-6 leukocytes observed. CULTURE RESULT: No growth.
		No growth	100002740938	URINE MICROSCOPIC EXAMINATION: 7-8 leukocytes observed. CULTURE RESULT: No growth.
		No growth	100002741011	URINE MICROSCOPIC EXAMINATION: 10-15 leukocytes observed. CULTURE RESULT: No growth.
		No growth	100002741132	URINE MICROSCOPIC EXAMINATION: 1-2 leukocytes observed. CULTURE RESULT: No growth.
		No growth	100002741135	URINE MICROSCOPIC EXAMINATION: 1-2 leukocytes observed. CULTURE RESULT: No growth.
		No growth	100002741228	URINE MICROSCOPIC EXAMINATION: 2-3 leukocytes observed. CULTURE RESULT: No growth.
		No growth	100002741741	URINE MICROSCOPIC EXAMINATION: 4-5 leukocytes observed. CULTURE RESULT: No growth.
		No growth	100002741885	URINE MICROSCOPIC EXAMINATION: 2-3 leukocytes observed. CULTURE RESULT: No growth.
		No growth	100002742211	URINE MICROSCOPIC EXAMINATION: 1-2 leukocytes observed. CULTURE RESULT: No growth.
		No growth	100002742233	URINE MICROSCOPIC EXAMINATION: 2-3 leukocytes observed. CULTURE RESULT: No growth.
		No growth	100002742424	URINE MICROSCOPIC EXAMINATION: 2-3 leukocytes observed. CULTURE RESULT: No growth.
		No growth	100002742910	URINE MICROSCOPIC EXAMINATION: 2-3 leukocytes observed. CULTURE RESULT: No growth.
		No growth	100002743325	URINE MICROSCOPIC EXAMINATION: Nadir leukocytes observed. CULTURE RESULT: No growth.
		No growth	100002743340	URINE MICROSCOPIC EXAMINATION: 4-5 leukocytes observed. CULTURE RESULT: No growth.
		No growth	100002743550	URINE MICROSCOPIC EXAMINATION: 2-3 leukocytes observed. CULTURE RESULT: No growth.
		No growth	100002743767	URINE MICROSCOPIC EXAMINATION: 2-3 leukocytes observed. CULTURE RESULT: No growth.
		No growth	100002743852	URINE MICROSCOPIC EXAMINATION: 3-4 leukocytes observed. CULTURE RESULT: No growth.
		No growth	100002743977	URINE MICROSCOPIC EXAMINATION: Nadir leukocytes observed. CULTURE RESULT: No growth.
		No growth	100002743988	URINE MICROSCOPIC EXAMINATION: 1-2 leukocytes observed. CULTURE RESULT: No growth.
		No growth	100002743995	URINE MICROSCOPIC EXAMINATION: 12-14 leukocytes observed. CULTURE RESULT: No growth.
		No growth	100002744279	URINE MICROSCOPIC EXAMINATION: 1-2 leukocytes observed. CULTURE RESULT: No growth.
		No growth	100002744296	URINE MICROSCOPIC EXAMINATION: 2-3 leukocytes observed. CULTURE RESULT: No growth.
		No growth	100002744301	URINE MICROSCOPIC EXAMINATION: 2-3 leukocytes observed. CULTURE RESULT: No growth.
		No growth	100002744335	URINE MICROSCOPIC EXAMINATION: 3-4 leukocytes observed. CULTURE RESULT: No growth.
		No growth	100002744337	URINE MICROSCOPIC EXAMINATION: 1-2 leukocytes observed. CULTURE RESULT: No growth.
		No growth	100002744516	URINE MICROSCOPIC EXAMINATION: 2-3 leukocytes observed. CULTURE RESULT: No growth.
		No growth	100002744996	URINE MICROSCOPIC EXAMINATION: 2-3 leukocytes observed. CULTURE RESULT: No growth.
		No growth	100002745022	URINE MICROSCOPIC EXAMINATION: 8-10 leukocytes observed. CULTURE RESULT: No growth.
		No growth	100002745088	URINE MICROSCOPIC EXAMINATION: 1-2 leukocytes observed. CULTURE RESULT: No growth.
		No growth	100002745143	URINE MICROSCOPIC EXAMINATION: 3-4 leukocytes observed. CULTURE RESULT: No growth.
		No growth	100002745151	URINE MICROSCOPIC EXAMINATION: 1-2 leukocytes observed. CULTURE RESULT: No growth.
		No growth	100002745230	URINE MICROSCOPIC EXAMINATION: 1-2 leukocytes observed. CULTURE RESULT: No growth.
		No growth	100002745304	URINE MICROSCOPIC EXAMINATION: 3-4 leukocytes observed. CULTURE RESULT: No growth.
		No growth	100002745602	URINE MICROSCOPIC EXAMINATION: 1-2 leukocytes observed. CULTURE RESULT: No growth.
		No growth	100002745637	URINE MICROSCOPIC EXAMINATION: 2-3 leukocytes observed. CULTURE RESULT: No growth.
		No growth	100002745843	URINE MICROSCOPIC EXAMINATION: 3-4 leukocytes observed. CULTURE RESULT: No growth.
		No growth	100002746270	URINE MICROSCOPIC EXAMINATION: 2-3 leukocytes observed. CULTURE RESULT: No growth.
		No growth	100002746272	URINE MICROSCOPIC EXAMINATION: 2-3 leukocytes observed. CULTURE RESULT: No growth.
		No growth	100002746273	URINE MICROSCOPIC EXAMINATION: 5-6 leukocytes observed. CULTURE RESULT: No growth.
		No growth	100002746491	URINE MICROSCOPIC EXAMINATION: 5-6 leukocytes observed. CULTURE RESULT: No growth.
		No growth	100002746506	URINE MICROSCOPIC EXAMINATION: 2-3 leukocytes observed. CULTURE RESULT: No growth.
		No growth	100002746547	URINE MICROSCOPIC EXAMINATION: 3-4 leukocytes observed. CULTURE RESULT: No growth.
		No growth	100002746725	URINE MICROSCOPIC EXAMINATION: Bol leukocytes observed. CULTURE RESULT: No growth.
		No growth	100002746765	URINE MICROSCOPIC EXAMINATION: 1-2 leukocytes observed. CULTURE RESULT: No growth.
		No growth	100002746782	URINE MICROSCOPIC EXAMINATION: 3-4 leukocytes observed. CULTURE RESULT: No growth.
		No growth	100002746928	URINE MICROSCOPIC EXAMINATION: 1-2 leukocytes observed. CULTURE RESULT: No growth.
		No growth	100002746937	CULTURE RESULT: No growth.
		No growth	100002747136	URINE MICROSCOPIC EXAMINATION: 3-4 leukocytes observed. CULTURE RESULT: No growth.
		No growth	100002747529	URINE MICROSCOPIC EXAMINATION: 1-2 leukocytes observed. CULTURE RESULT: No growth.
		No growth	100002747816	URINE MICROSCOPIC EXAMINATION: 1-2 leukocytes observed. CULTURE RESULT: No growth.
		No growth	100002747958	URINE MICROSCOPIC EXAMINATION: 1-2 leukocytes observed. CULTURE RESULT: No growth.
		No growth	100002748048	URINE MICROSCOPIC EXAMINATION: 4-5 leukocytes observed. CULTURE RESULT: No growth.
		No growth	100002748075	URINE MICROSCOPIC EXAMINATION: 3-4 leukocytes observed. CULTURE RESULT: No growth.
		No growth	100002748141	URINE MICROSCOPIC EXAMINATION: 2-3 leukocytes observed. CULTURE RESULT: No growth.
		No growth	100002748147	URINE MICROSCOPIC EXAMINATION: Bol leukocytes observed. CULTURE RESULT: No growth.
		No growth	100002748424	URINE MICROSCOPIC EXAMINATION: 1-2 leukocytes observed. CULTURE RESULT: No growth.
		No growth	100002748549	URINE MICROSCOPIC EXAMINATION: 15-20 leukocytes observed. CULTURE RESULT: No growth.
		No growth	100002748883	URINE MICROSCOPIC EXAMINATION: Bol leukocytes observed. CULTURE RESULT: No growth.
		No growth	100002748986	URINE MICROSCOPIC EXAMINATION: Nadir leukocytes observed. CULTURE RESULT: No growth.
		No growth	100002749038	URINE MICROSCOPIC EXAMINATION: 1-2 leukocytes observed. CULTURE RESULT: No growth.
		No growth	100002749057	URINE MICROSCOPIC EXAMINATION: 1-2 leukocytes observed. CULTURE RESULT: No growth.
		No growth	100002749229	URINE MICROSCOPIC EXAMINATION: 3-4 leukocytes observed. CULTURE RESULT: No growth.
		No growth	100002749239	URINE MICROSCOPIC EXAMINATION: 3-4 leukocytes observed. CULTURE RESULT: No growth.
		No growth	100002749251	URINE MICROSCOPIC EXAMINATION: CULTURE RESULT: No growth.
		No growth	100002749349	URINE MICROSCOPIC EXAMINATION: 2-3 leukocytes observed. CULTURE RESULT: No growth.
		No growth	100002749564	URINE MICROSCOPIC EXAMINATION: 10-15 leukocytes observed. CULTURE RESULT: No growth.
		No growth	100002749573	URINE MICROSCOPIC EXAMINATION: 2-3 leukocytes observed. CULTURE RESULT: No growth.
		No growth	100002749593	URINE MICROSCOPIC EXAMINATION: 1-2 leukocytes observed. CULTURE RESULT: No growth.
		No growth	100002749668	URINE MICROSCOPIC EXAMINATION: 2-3 leukocytes observed. CULTURE RESULT: No growth.
		No growth	100002749700	URINE MICROSCOPIC EXAMINATION: 1-2 leukocytes observed. CULTURE RESULT: No growth.
		No growth	100002750027	URINE MICROSCOPIC EXAMINATION: Bol leukocytes observed. CULTURE RESULT: No growth.
		No growth	100002750083	URINE MICROSCOPIC EXAMINATION: 2-3 leukocytes observed. CULTURE RESULT: No growth.
		No growth	100002750434	URINE MICROSCOPIC EXAMINATION: 4-5 leukocytes observed. CULTURE RESULT: No growth.
		No growth	100002750454	URINE MICROSCOPIC EXAMINATION: 1-2 leukocytes observed. CULTURE RESULT: No growth.
		No growth	100002750513	URINE MICROSCOPIC EXAMINATION: 2-3 leukocytes observed. CULTURE RESULT: No growth.
		No growth	100002750522	URINE MICROSCOPIC EXAMINATION: 3-4 leukocytes observed. CULTURE RESULT: No growth.
		No growth	100002751140	URINE MICROSCOPIC EXAMINATION: 1-2 leukocytes observed. CULTURE RESULT: No growth.
		No growth	100002751448	URINE MICROSCOPIC EXAMINATION: 1-2 leukocytes observed. CULTURE RESULT: No growth.
		No growth	100002751964	URINE MICROSCOPIC EXAMINATION: 4-5 leukocytes observed. CULTURE RESULT: No growth.
		No growth	100002752100	URINE MICROSCOPIC EXAMINATION: 7-8 leukocytes observed. CULTURE RESULT: No growth.
		No growth	100002752267	URINE MICROSCOPIC EXAMINATION: 10-15 leukocytes observed. CULTURE RESULT: No growth.
		No growth	100002752346	URINE MICROSCOPIC EXAMINATION: 3-4 leukocytes observed. CULTURE RESULT: No growth.
		No growth	100002752527	URINE MICROSCOPIC EXAMINATION: 5-6 leukocytes observed. CULTURE RESULT: No growth.
		No growth	100002752557	URINE MICROSCOPIC EXAMINATION: 3-4 leukocytes observed. CULTURE RESULT: No growth.
		No growth	100002752560	URINE MICROSCOPIC EXAMINATION: 4-5 leukocytes observed. CULTURE RESULT: No growth.
		No growth	100002752671	URINE MICROSCOPIC EXAMINATION: 1-2 leukocytes observed. CULTURE RESULT: No growth.
		No growth	100002752991	CULTURE RESULT: No growth.
		No growth	100002753033	URINE MICROSCOPIC EXAMINATION: 3-4 leukocytes observed. CULTURE RESULT: No growth.
		No growth	100002753080	URINE MICROSCOPIC EXAMINATION: 10-15 leukocytes observed. CULTURE RESULT: No growth.
		No growth	100002753120	URINE MICROSCOPIC EXAMINATION: 3-4 leukocytes observed. CULTURE RESULT: No growth.
		No growth	100002753254	URINE MICROSCOPIC EXAMINATION: 2-3 leukocytes observed. CULTURE RESULT: No growth.
		No growth	100002753368	URINE MICROSCOPIC EXAMINATION: 2-3 leukocytes observed. CULTURE RESULT: No growth.
		No growth	100002753474	URINE MICROSCOPIC EXAMINATION: 2-3 leukocytes observed. CULTURE RESULT: No growth.
		No growth	100002753525	URINE MICROSCOPIC EXAMINATION: 8-10 leukocytes observed. CULTURE RESULT: No growth.
		No growth	100002753569	URINE MICROSCOPIC EXAMINATION: 2-3 leukocytes observed. CULTURE RESULT: No growth.
		No growth	100002753898	URINE MICROSCOPIC EXAMINATION: 1-2 leukocytes observed. CULTURE RESULT: No growth.
		No growth	100002754105	URINE MICROSCOPIC EXAMINATION: 2-3 leukocytes observed. CULTURE RESULT: No growth.
		No growth	100002754128	URINE MICROSCOPIC EXAMINATION: 3-4 leukocytes observed. CULTURE RESULT: No growth.
		No growth	100002754185	URINE MICROSCOPIC EXAMINATION: 4-5 leukocytes observed. CULTURE RESULT: No growth.
		No growth	100002754341	URINE MICROSCOPIC EXAMINATION: 1-2 leukocytes observed. CULTURE RESULT: No growth.
		No growth	100002754342	URINE MICROSCOPIC EXAMINATION: 1-2 leukocytes observed. CULTURE RESULT: No growth.
		No growth	100002754638	URINE MICROSCOPIC EXAMINATION: 1-2 leukocytes observed. CULTURE RESULT: No growth.
		No growth	100002754712	URINE MICROSCOPIC EXAMINATION: 5-6 leukocytes observed. CULTURE RESULT: No growth.
		No growth	100002754829	URINE MICROSCOPIC EXAMINATION: 1-2 leukocytes observed. CULTURE RESULT: No growth.
		No growth	100002754901	URINE MICROSCOPIC EXAMINATION: 4-5 leukocytes observed. CULTURE RESULT: No growth.
		No growth	100002754988	URINE MICROSCOPIC EXAMINATION: 2-3 leukocytes observed. CULTURE RESULT: No growth.
		No growth	100002755022	URINE MICROSCOPIC EXAMINATION: 2-3 leukocytes observed. CULTURE RESULT: No growth.
		No growth	100002755044	URINE MICROSCOPIC EXAMINATION: 1-2 leukocytes observed. CULTURE RESULT: No growth.
		No growth	100002755267	URINE MICROSCOPIC EXAMINATION: 2-3 leukocytes observed. CULTURE RESULT: No growth.
		No growth	100002755313	URINE MICROSCOPIC EXAMINATION: 2-3 leukocytes observed. CULTURE RESULT: No growth.
		No growth	100002755315	URINE MICROSCOPIC EXAMINATION: 1-2 leukocytes observed. CULTURE RESULT: No growth.
		No growth	100002755331	URINE MICROSCOPIC EXAMINATION: 8-9 leukocytes observed. CULTURE RESULT: No growth.
		No growth	100002755343	CULTURE RESULT: No growth.
		No growth	100002755457	URINE MICROSCOPIC EXAMINATION: 3-4 leukocytes observed. CULTURE RESULT: No growth.
		No growth	100002755472	URINE MICROSCOPIC EXAMINATION: Bol leukocytes observed. CULTURE RESULT: No growth.
		No growth	100002755727	URINE MICROSCOPIC EXAMINATION: 2-3 leukocytes observed. CULTURE RESULT: No growth.
		No growth	100002755870	URINE MICROSCOPIC EXAMINATION: 2-3 leukocytes observed. CULTURE RESULT: No growth.
		No growth	100002755999	URINE MICROSCOPIC EXAMINATION: 5-6 leukocytes observed. CULTURE RESULT: No growth.
		No growth	100002756166	URINE MICROSCOPIC EXAMINATION: 2-3 leukocytes observed. CULTURE RESULT: No growth.
		No growth	100002756249	URINE MICROSCOPIC EXAMINATION: 1-2 leukocytes observed. CULTURE RESULT: No growth.
		No growth	100002756316	URINE MICROSCOPIC EXAMINATION: 2-3 leukocytes observed. CULTURE RESULT: No growth.
		No growth	100002756437	URINE MICROSCOPIC EXAMINATION: 1-2 leukocytes observed. CULTURE RESULT: No growth.
		No growth	100002756522	URINE MICROSCOPIC EXAMINATION: 2-3 leukocytes observed. CULTURE RESULT: No growth.
		No growth	100002756700	URINE MICROSCOPIC EXAMINATION: 1-2 leukocytes observed. CULTURE RESULT: No growth.
		No growth	100002756779	URINE MICROSCOPIC EXAMINATION: 1-2 leukocytes observed. CULTURE RESULT: No growth.
		No growth	100002757405	URINE MICROSCOPIC EXAMINATION: 1-2 leukocytes observed. CULTURE RESULT: No growth.
		No growth	100002757729	URINE MICROSCOPIC EXAMINATION: 2-3 leukocytes observed. CULTURE RESULT: No growth.
		No growth	100002758001	URINE MICROSCOPIC EXAMINATION: 10-15 leukocytes observed. CULTURE RESULT: No growth.
		No growth	100002758056	URINE MICROSCOPIC EXAMINATION: 2-3 leukocytes observed. CULTURE RESULT: No growth.
		No growth	100002758094	URINE MICROSCOPIC EXAMINATION: Nadir leukocytes observed. CULTURE RESULT: No growth.
		No growth	100002758137	URINE MICROSCOPIC EXAMINATION: 2-3 leukocytes observed. CULTURE RESULT: No growth.
		No growth	100002758370	URINE MICROSCOPIC EXAMINATION: 7-8 leukocytes observed. CULTURE RESULT: No growth.
		No growth	100002758375	URINE MICROSCOPIC EXAMINATION: 3-4 leukocytes observed. CULTURE RESULT: No growth.
		No growth	100002758494	URINE MICROSCOPIC EXAMINATION: 2-3 leukocytes observed. CULTURE RESULT: No growth.
		No growth	100002758790	URINE MICROSCOPIC EXAMINATION: 1-2 leukocytes observed. CULTURE RESULT: No growth.
		No growth	100002758913	URINE MICROSCOPIC EXAMINATION: 4-5 leukocytes observed. CULTURE RESULT: No growth.
		No growth	100002759282	URINE MICROSCOPIC EXAMINATION: 1-2 leukocytes observed. CULTURE RESULT: No growth.
		No growth	100002759305	URINE MICROSCOPIC EXAMINATION: 1-2 leukocytes observed. CULTURE RESULT: No growth.
		No growth	100002759489	URINE MICROSCOPIC EXAMINATION: 1-2 leukocytes observed. CULTURE RESULT: No growth.
		No growth	100002759709	URINE MICROSCOPIC EXAMINATION: 1-2 leukocytes observed. CULTURE RESULT: No growth.
		No growth	100002759787	URINE MICROSCOPIC EXAMINATION: 5-6 leukocytes observed. CULTURE RESULT: No growth.
		No growth	100002759829	URINE MICROSCOPIC EXAMINATION: 1-2 leukocytes observed. CULTURE RESULT: No growth.
		No growth	100002759836	URINE MICROSCOPIC EXAMINATION: 2-3 leukocytes observed. CULTURE RESULT: No growth.
		No growth	100002759964	URINE MICROSCOPIC EXAMINATION: 4-5 leukocytes observed. CULTURE RESULT: No growth.
		No growth	100002759975	URINE MICROSCOPIC EXAMINATION: 2-3 leukocytes observed. CULTURE RESULT: No growth.
		No growth	100002760140	URINE MICROSCOPIC EXAMINATION: 2-3 leukocytes observed. CULTURE RESULT: No growth.
		No growth	100002760534	URINE MICROSCOPIC EXAMINATION: 2-3 leukocytes observed. CULTURE RESULT: No growth.
		No growth	100002760609	URINE MICROSCOPIC EXAMINATION: 1-2 leukocytes observed. CULTURE RESULT: No growth.
		No growth	100002760845	URINE MICROSCOPIC EXAMINATION: 4-5 leukocytes observed. CULTURE RESULT: No growth.
		No growth	100002760964	URINE MICROSCOPIC EXAMINATION: 1-2 leukocytes observed. CULTURE RESULT: No growth.
		No growth	100002761149	URINE MICROSCOPIC EXAMINATION: 1-2 leukocytes observed. CULTURE RESULT: No growth.
		No growth	100002761166	URINE MICROSCOPIC EXAMINATION: 6-7 leukocytes observed. CULTURE RESULT: No growth.
		No growth	100002761176	URINE MICROSCOPIC EXAMINATION: 3-4 leukocytes observed. CULTURE RESULT: No growth.
		No growth	100002761183	URINE MICROSCOPIC EXAMINATION: 1-2 leukocytes observed. CULTURE RESULT: No growth.
		No growth	100002761334	URINE MICROSCOPIC EXAMINATION: 1-2 leukocytes observed. CULTURE RESULT: No growth.
		No growth	100002761337	URINE MICROSCOPIC EXAMINATION: 1-2 leukocytes observed. CULTURE RESULT: No growth.
		No growth	100002761344	URINE MICROSCOPIC EXAMINATION: 1-2 leukocytes observed. CULTURE RESULT: No growth.
		No growth	100002761347	URINE MICROSCOPIC EXAMINATION: 2-3 leukocytes observed. CULTURE RESULT: No growth.
		No growth	100002761366	URINE MICROSCOPIC EXAMINATION: Nadir leukocytes observed. CULTURE RESULT: No growth.
		No growth	100002761435	URINE MICROSCOPIC EXAMINATION: 3-4 leukocytes observed. CULTURE RESULT: No growth.
		No growth	100002761456	URINE MICROSCOPIC EXAMINATION: 2-3 leukocytes observed. CULTURE RESULT: No growth.
		No growth	100002761583	URINE MICROSCOPIC EXAMINATION: 1-2 leukocytes observed. CULTURE RESULT: No growth.
		No growth	100002761829	URINE MICROSCOPIC EXAMINATION: 1-2 leukocytes observed. CULTURE RESULT: No growth.
		No growth	100002761913	URINE MICROSCOPIC EXAMINATION: 2-3 leukocytes observed. CULTURE RESULT: No growth.
		No growth	100002762257	URINE MICROSCOPIC EXAMINATION: 2-3 leukocytes observed. CULTURE RESULT: No growth.
		No growth	100002762468	URINE MICROSCOPIC EXAMINATION: 2-3 leukocytes observed. CULTURE RESULT: No growth.
		No growth	100002762719	CULTURE RESULT: No growth.
		No growth	100002762803	URINE MICROSCOPIC EXAMINATION: 20-25 leukocytes observed. CULTURE RESULT: No growth.
		No growth	100002762926	URINE MICROSCOPIC EXAMINATION: 1-2 leukocytes observed. CULTURE RESULT: No growth.
		No growth	100002763097	URINE MICROSCOPIC EXAMINATION: 2-3 leukocytes observed. CULTURE RESULT: No growth.
		No growth	100002763137	URINE MICROSCOPIC EXAMINATION: 1-2 leukocytes observed. CULTURE RESULT: No growth.
		No growth	100002763215	URINE MICROSCOPIC EXAMINATION: 1-2 leukocytes observed. CULTURE RESULT: No growth.
		No growth	100002763221	URINE MICROSCOPIC EXAMINATION: 1-2 leukocytes observed. CULTURE RESULT: No growth.
		No growth	100002763535	URINE MICROSCOPIC EXAMINATION: 1-2 leukocytes observed. CULTURE RESULT: No growth.
		No growth	100002763558	URINE MICROSCOPIC EXAMINATION: 2-3 leukocytes observed. CULTURE RESULT: No growth.
		No growth	100002763647	URINE MICROSCOPIC EXAMINATION: 2-3 leukocytes observed. CULTURE RESULT: No growth.
		No growth	100002763917	URINE MICROSCOPIC EXAMINATION: 10-15 leukocytes observed. CULTURE RESULT: No growth.
		No growth	100002763926	URINE MICROSCOPIC EXAMINATION: 1-2 leukocytes observed. CULTURE RESULT: No growth.
		No growth	100002764115	URINE MICROSCOPIC EXAMINATION: 10-15 leukocytes observed. CULTURE RESULT: No growth.
		No growth	100002764201	URINE MICROSCOPIC EXAMINATION: 1-2 leukocytes observed. CULTURE RESULT: No growth.
		No growth	100002764332	URINE MICROSCOPIC EXAMINATION: 1-2 leukocytes observed. CULTURE RESULT: No growth.
		No growth	100002764513	CULTURE RESULT: No growth.
		No growth	100002764564	URINE MICROSCOPIC EXAMINATION: 1-2 leukocytes observed. CULTURE RESULT: No growth.
		No growth	100002764608	URINE MICROSCOPIC EXAMINATION: 1-2 leukocytes observed. CULTURE RESULT: No growth.
		No growth	100002764635	URINE MICROSCOPIC EXAMINATION: 3-4 leukocytes observed. CULTURE RESULT: No growth.
		No growth	100002764751	URINE MICROSCOPIC EXAMINATION: 2-3 leukocytes observed. CULTURE RESULT: No growth.
		No growth	100002765105	URINE MICROSCOPIC EXAMINATION: 1-2 leukocytes observed. CULTURE RESULT: No growth.
		No growth	100002765242	URINE MICROSCOPIC EXAMINATION: 2-3 leukocytes observed. CULTURE RESULT: No growth.
		No growth	100002765273	URINE MICROSCOPIC EXAMINATION: 12-14 leukocytes observed. CULTURE RESULT: No growth.
		No growth	100002765698	CULTURE RESULT: No growth.
		No growth	100002765704	URINE MICROSCOPIC EXAMINATION: 2-3 leukocytes observed. CULTURE RESULT: No growth.
		No growth	100002765933	URINE MICROSCOPIC EXAMINATION: 6-7 leukocytes observed. CULTURE RESULT: No growth.
		No growth	100002765984	URINE MICROSCOPIC EXAMINATION: 1-2 leukocytes observed. CULTURE RESULT: No growth.
		No growth	100002765987	URINE MICROSCOPIC EXAMINATION: 6-7 leukocytes observed. CULTURE RESULT: No growth.
		No growth	100002765992	URINE MICROSCOPIC EXAMINATION: 2-3 leukocytes observed. CULTURE RESULT: No growth.
		No growth	100002766041	URINE MICROSCOPIC EXAMINATION: 1-2 leukocytes observed. CULTURE RESULT: No growth.
		No growth	100002766223	URINE MICROSCOPIC EXAMINATION: 1-2 leukocytes observed. CULTURE RESULT: No growth.
		No growth	100002766291	URINE MICROSCOPIC EXAMINATION: 1-2 leukocytes observed. CULTURE RESULT: No growth.
		No growth	100002766737	URINE MICROSCOPIC EXAMINATION: 2-3 leukocytes observed. CULTURE RESULT: No growth.
		No growth	100002766780	URINE MICROSCOPIC EXAMINATION: 6-7 leukocytes observed. CULTURE RESULT: No growth.
		No growth	100002766868	URINE MICROSCOPIC EXAMINATION: 5-6 leukocytes observed. CULTURE RESULT: No growth.
		No growth	100002766930	URINE MICROSCOPIC EXAMINATION: 1-2 leukocytes observed. CULTURE RESULT: No growth.
		No growth	100002767053	URINE MICROSCOPIC EXAMINATION: 1-2 leukocytes observed. CULTURE RESULT: No growth.
		No growth	100002767317	URINE MICROSCOPIC EXAMINATION: 2-3 leukocytes observed. CULTURE RESULT: No growth.
		No growth	100002767694	URINE MICROSCOPIC EXAMINATION: 1-2 leukocytes observed. CULTURE RESULT: No growth.
		No growth	100002767744	URINE MICROSCOPIC EXAMINATION: 4-5 leukocytes observed. CULTURE RESULT: No growth.
		No growth	100002767931	URINE MICROSCOPIC EXAMINATION: 7-8 leukocytes observed. CULTURE RESULT: No growth.
		No growth	100002767983	URINE MICROSCOPIC EXAMINATION: 1-2 leukocytes observed. CULTURE RESULT: No growth.
		No growth	100002767989	URINE MICROSCOPIC EXAMINATION: 2-3 leukocytes observed. CULTURE RESULT: No growth.
		No growth	100002769344	URINE MICROSCOPIC EXAMINATION: 3-4 leukocytes observed. CULTURE RESULT: No growth.
		No growth	100002769522	URINE MICROSCOPIC EXAMINATION: 1-2 leukocytes observed. CULTURE RESULT: No growth.
		No growth	100002769914	URINE MICROSCOPIC EXAMINATION: 1-2 leukocytes observed. CULTURE RESULT: No growth.
		No growth	100002770044	URINE MICROSCOPIC EXAMINATION: 1-2 leukocytes observed. CULTURE RESULT: No growth.
		No growth	100002770048	URINE MICROSCOPIC EXAMINATION: 1-2 leukocytes observed. CULTURE RESULT: No growth.
		No growth	100002770083	URINE MICROSCOPIC EXAMINATION: 2-3 leukocytes observed. CULTURE RESULT: No growth.
		No growth	100002770433	URINE MICROSCOPIC EXAMINATION: 3-4 leukocytes observed. CULTURE RESULT: No growth.
		No growth	100002770461	URINE MICROSCOPIC EXAMINATION: 3-4 leukocytes observed. CULTURE RESULT: No growth.
		No growth	100002770516	URINE MICROSCOPIC EXAMINATION: 8-10 leukocytes observed. CULTURE RESULT: No growth.
		No growth	100002770534	URINE MICROSCOPIC EXAMINATION: 1-2 leukocytes observed. CULTURE RESULT: No growth.
		No growth	100002770637	URINE MICROSCOPIC EXAMINATION: 15-20 leukocytes observed. CULTURE RESULT: No growth.
		No growth	100002770690	URINE MICROSCOPIC EXAMINATION: 1-2 leukocytes observed. CULTURE RESULT: No growth.
		No growth	100002770771	URINE MICROSCOPIC EXAMINATION: 4-5 leukocytes observed. CULTURE RESULT: No growth.
		No growth	100002770813	URINE MICROSCOPIC EXAMINATION: 2-3 leukocytes observed. CULTURE RESULT: No growth.
		No growth	100002770883	URINE MICROSCOPIC EXAMINATION: 1-2 leukocytes observed. CULTURE RESULT: No growth.
		No growth	100002771055	URINE MICROSCOPIC EXAMINATION: 2-3 leukocytes observed. CULTURE RESULT: No growth.
		No growth	100002771137	URINE MICROSCOPIC EXAMINATION: 2-3 leukocytes observed. CULTURE RESULT: No growth.
		No growth	100002771138	URINE MICROSCOPIC EXAMINATION: 2-3 leukocytes observed. CULTURE RESULT: No growth.
		No growth	100002771141	URINE MICROSCOPIC EXAMINATION: 1-2 leukocytes observed. CULTURE RESULT: No growth.
		No growth	100002771218	URINE MICROSCOPIC EXAMINATION: 2-3 leukocytes observed. CULTURE RESULT: No growth.
		No growth	100002771307	URINE MICROSCOPIC EXAMINATION: 2-3 leukocytes observed. CULTURE RESULT: No growth.
		No growth	100002771314	URINE MICROSCOPIC EXAMINATION: 2-3 leukocytes observed. CULTURE RESULT: No growth.
		No growth	100002771325	URINE MICROSCOPIC EXAMINATION: 1-2 leukocytes observed. CULTURE RESULT: No growth.
		No growth	100002771346	URINE MICROSCOPIC EXAMINATION: Nadir leukocytes observed. CULTURE RESULT: No growth.
		No growth	100002771378	URINE MICROSCOPIC EXAMINATION: 2-3 leukocytes observed. CULTURE RESULT: No growth.
		No growth	100002771553	URINE MICROSCOPIC EXAMINATION: 4-5 leukocytes observed. CULTURE RESULT: No growth.
		No growth	100002771564	URINE MICROSCOPIC EXAMINATION: 8-10 leukocytes observed. CULTURE RESULT: No growth.
		No growth	100002771822	URINE MICROSCOPIC EXAMINATION: 2-3 leukocytes observed. CULTURE RESULT: No growth.
		No growth	100002771823	URINE MICROSCOPIC EXAMINATION: 1-2 leukocytes observed. CULTURE RESULT: No growth.
		No growth	100002771889	URINE MICROSCOPIC EXAMINATION: 6-7 leukocytes observed. CULTURE RESULT: No growth.
		No growth	100002771923	CULTURE RESULT: No growth.
		No growth	100002772294	URINE MICROSCOPIC EXAMINATION: Nadir leukocytes observed. CULTURE RESULT: No growth.
		No growth	100002772412	URINE MICROSCOPIC EXAMINATION: 4-5 leukocytes observed. CULTURE RESULT: No growth.
		No growth	100002772703	URINE MICROSCOPIC EXAMINATION: 1-2 leukocytes observed. CULTURE RESULT: No growth.
		No growth	100002772986	URINE MICROSCOPIC EXAMINATION: 1-2 leukocytes observed. CULTURE RESULT: No growth.
		No growth	100002773067	URINE MICROSCOPIC EXAMINATION: 2-3 leukocytes observed. CULTURE RESULT: No growth.
		No growth	100002773127	CULTURE RESULT: No growth.
		No growth	100002773138	URINE MICROSCOPIC EXAMINATION: 2-3 leukocytes observed. CULTURE RESULT: No growth.
		No growth	100002773194	URINE MICROSCOPIC EXAMINATION: 4-5 leukocytes observed. CULTURE RESULT: No growth.
		No growth	100002773217	URINE MICROSCOPIC EXAMINATION: 2-3 leukocytes observed. CULTURE RESULT: No growth.
		No growth	100002773228	URINE MICROSCOPIC EXAMINATION: 1-2 leukocytes observed. CULTURE RESULT: No growth.
		No growth	100002773428	URINE MICROSCOPIC EXAMINATION: 5-6 leukocytes observed. CULTURE RESULT: No growth.
		No growth	100002773431	URINE MICROSCOPIC EXAMINATION: 5-6 leukocytes observed. CULTURE RESULT: No growth.
		No growth	100002773573	URINE MICROSCOPIC EXAMINATION: Nadir leukocytes observed. CULTURE RESULT: No growth.
		No growth	100002773623	URINE MICROSCOPIC EXAMINATION: Bol leukocytes observed. CULTURE RESULT: No growth.
		No growth	100002773738	URINE MICROSCOPIC EXAMINATION: 10-15 leukocytes observed. CULTURE RESULT: No growth.
		No growth	100002773775	URINE MICROSCOPIC EXAMINATION: 10-15 leukocytes observed. CULTURE RESULT: No growth.
		No growth	100002774095	URINE MICROSCOPIC EXAMINATION: Nadir leukocytes observed. CULTURE RESULT: No growth.
		No growth	100002774224	URINE MICROSCOPIC EXAMINATION: 2-3 leukocytes observed. CULTURE RESULT: No growth.
		No growth	100002774271	URINE MICROSCOPIC EXAMINATION: 2-3 leukocytes observed. CULTURE RESULT: No growth.
		No growth	100002774282	URINE MICROSCOPIC EXAMINATION: 4-5 leukocytes observed. CULTURE RESULT: No growth.
		No growth	100002774443	URINE MICROSCOPIC EXAMINATION: 8-10 leukocytes observed. CULTURE RESULT: No growth.
		No growth	100002774594	URINE MICROSCOPIC EXAMINATION: 1-2 leukocytes observed. CULTURE RESULT: No growth.
		No growth	100002774682	URINE MICROSCOPIC EXAMINATION: 1-2 leukocytes observed. CULTURE RESULT: No growth.
		No growth	100002774687	URINE MICROSCOPIC EXAMINATION: 6-7 leukocytes observed. CULTURE RESULT: No growth.
		No growth	100002774844	URINE MICROSCOPIC EXAMINATION: 2-3 leukocytes observed. CULTURE RESULT: No growth.
		No growth	100002774845	URINE MICROSCOPIC EXAMINATION: 30-35 leukocytes observed. CULTURE RESULT: No growth.
		No growth	100002774999	URINE MICROSCOPIC EXAMINATION: 2-3 leukocytes observed. CULTURE RESULT: No growth.
		No growth	100002775014	URINE MICROSCOPIC EXAMINATION: 5-6 leukocytes observed. CULTURE RESULT: No growth.
		No growth	100002775291	URINE MICROSCOPIC EXAMINATION: 4-5 leukocytes observed. CULTURE RESULT: No growth.
		No growth	100002775632	URINE MICROSCOPIC EXAMINATION: 2-3 leukocytes observed. CULTURE RESULT: No growth.
		No growth	100002775636	URINE MICROSCOPIC EXAMINATION: 2-3 leukocytes observed. CULTURE RESULT: No growth.
		No growth	100002775834	URINE MICROSCOPIC EXAMINATION: Nadir leukocytes observed. CULTURE RESULT: No growth.
		No growth	100002775983	URINE MICROSCOPIC EXAMINATION: Nadir leukocytes observed. CULTURE RESULT: No growth.
		No growth	100002776217	URINE MICROSCOPIC EXAMINATION: 2-3 leukocytes observed. CULTURE RESULT: No growth.
		No growth	100002776289	URINE MICROSCOPIC EXAMINATION: 1-2 leukocytes observed. CULTURE RESULT: No growth.
		No growth	100002776292	URINE MICROSCOPIC EXAMINATION: 1-2 leukocytes observed. CULTURE RESULT: No growth.
		No growth	100002776330	URINE MICROSCOPIC EXAMINATION: 5-6 leukocytes observed. CULTURE RESULT: No growth.
		No growth	100002776334	URINE MICROSCOPIC EXAMINATION: 1-2 leukocytes observed. CULTURE RESULT: No growth.
		No growth	100002776345	URINE MICROSCOPIC EXAMINATION: 4-5 leukocytes observed. CULTURE RESULT: No growth.
		No growth	100002776428	URINE MICROSCOPIC EXAMINATION: 10-15 leukocytes observed. CULTURE RESULT: No growth.
		No growth	100002776447	URINE MICROSCOPIC EXAMINATION: 5-6 leukocytes observed. CULTURE RESULT: No growth.
		No growth	100002776756	URINE MICROSCOPIC EXAMINATION: 4-5 leukocytes observed. CULTURE RESULT: No growth.
		No growth	100002776832	URINE MICROSCOPIC EXAMINATION: 3-4 leukocytes observed. CULTURE RESULT: No growth.
		No growth	100002777125	URINE MICROSCOPIC EXAMINATION: Nadir leukocytes observed. CULTURE RESULT: No growth.
		No growth	100002777220	URINE MICROSCOPIC EXAMINATION: 1-2 leukocytes observed. CULTURE RESULT: No growth.
		No growth	100002777435	URINE MICROSCOPIC EXAMINATION: 1-2 leukocytes observed. CULTURE RESULT: No growth.
		No growth	100002777765	URINE MICROSCOPIC EXAMINATION: 2-3 leukocytes observed. CULTURE RESULT: No growth.
		No growth	100002777846	URINE MICROSCOPIC EXAMINATION: Bol leukocytes observed. CULTURE RESULT: No growth.
		No growth	100002777887	URINE MICROSCOPIC EXAMINATION: 2-3 leukocytes observed. CULTURE RESULT: No growth.
		No growth	100002777934	URINE MICROSCOPIC EXAMINATION: 3-4 leukocytes observed. CULTURE RESULT: No growth.
		No growth	100002777944	URINE MICROSCOPIC EXAMINATION: 1-2 leukocytes observed. CULTURE RESULT: No growth.
		No growth	100002778120	URINE MICROSCOPIC EXAMINATION: 3-4 leukocytes observed. CULTURE RESULT: No growth.
		No growth	100002778172	URINE MICROSCOPIC EXAMINATION: 2-3 leukocytes observed. CULTURE RESULT: No growth.
		No growth	100002778199	URINE MICROSCOPIC EXAMINATION: 1-2 leukocytes observed. CULTURE RESULT: No growth.
		No growth	100002778325	URINE MICROSCOPIC EXAMINATION: 2-3 leukocytes observed. CULTURE RESULT: No growth.
		No growth	100002778479	URINE MICROSCOPIC EXAMINATION: 2-3 leukocytes observed. CULTURE RESULT: No growth.
		No growth	100002778612	URINE MICROSCOPIC EXAMINATION: 15-20 leukocytes observed. CULTURE RESULT: No growth.
		No growth	100002778811	URINE MICROSCOPIC EXAMINATION: 2-3 leukocytes observed. CULTURE RESULT: No growth.
		No growth	100002778838	URINE MICROSCOPIC EXAMINATION: 10-15 leukocytes observed. CULTURE RESULT: No growth.
		No growth	100002778916	URINE MICROSCOPIC EXAMINATION: 4-5 leukocytes observed. CULTURE RESULT: No growth.
		No growth	100002779019	URINE MICROSCOPIC EXAMINATION: 10-15 leukocytes observed. CULTURE RESULT: No growth.
		No growth	100002779127	URINE MICROSCOPIC EXAMINATION: 1-2 leukocytes observed. CULTURE RESULT: No growth.
		No growth	100002779133	URINE MICROSCOPIC EXAMINATION: 2-3 leukocytes observed. CULTURE RESULT: No growth.
		No growth	100002779146	URINE MICROSCOPIC EXAMINATION: 4-5 leukocytes observed. CULTURE RESULT: No growth.
		No growth	100002779190	URINE MICROSCOPIC EXAMINATION: 1-2 leukocytes observed. CULTURE RESULT: No growth.
		No growth	100002779359	URINE MICROSCOPIC EXAMINATION: Nadir leukocytes observed. CULTURE RESULT: No growth.
		No growth	100002779429	URINE MICROSCOPIC EXAMINATION: 3-4 leukocytes observed. CULTURE RESULT: No growth.
		No growth	100002779492	URINE MICROSCOPIC EXAMINATION: 2-3 leukocytes observed. CULTURE RESULT: No growth.
		No growth	100002779573	URINE MICROSCOPIC EXAMINATION: 7-8 leukocytes observed. CULTURE RESULT: No growth.
		No growth	100002779626	URINE MICROSCOPIC EXAMINATION: 3-4 leukocytes observed. CULTURE RESULT: No growth.
		No growth	100002779707	URINE MICROSCOPIC EXAMINATION: 4-5 leukocytes observed. CULTURE RESULT: No growth.
		No growth	100002779887	URINE MICROSCOPIC EXAMINATION: 1-2 leukocytes observed. CULTURE RESULT: No growth.
		No growth	100002780077	URINE MICROSCOPIC EXAMINATION: Nadir leukocytes observed. CULTURE RESULT: No growth.
		No growth	100002780092	URINE MICROSCOPIC EXAMINATION: Bol leukocytes observed. CULTURE RESULT: No growth.
		No growth	100002780100	URINE MICROSCOPIC EXAMINATION: 3-4 leukocytes observed. CULTURE RESULT: No growth.
		No growth	100002780202	URINE MICROSCOPIC EXAMINATION: 2-3 leukocytes observed. CULTURE RESULT: No growth.
		No growth	100002780452	URINE MICROSCOPIC EXAMINATION: 4-5 leukocytes observed. CULTURE RESULT: No growth.
		No growth	100002780474	URINE MICROSCOPIC EXAMINATION: 2-3 leukocytes observed. CULTURE RESULT: No growth.
		No growth	100002780485	URINE MICROSCOPIC EXAMINATION: 1-2 leukocytes observed. CULTURE RESULT: No growth.
		No growth	100002780536	URINE MICROSCOPIC EXAMINATION: 2-3 leukocytes observed. CULTURE RESULT: No growth.
		No growth	100002780734	URINE MICROSCOPIC EXAMINATION: 2-3 leukocytes observed. CULTURE RESULT: No growth.
		No growth	100002780785	URINE MICROSCOPIC EXAMINATION: 3-4 leukocytes observed. CULTURE RESULT: No growth.
		No growth	100002780960	URINE MICROSCOPIC EXAMINATION: 1-2 leukocytes observed. CULTURE RESULT: No growth.
		No growth	100002781318	URINE MICROSCOPIC EXAMINATION: 10-15 leukocytes observed. CULTURE RESULT: No growth.
		No growth	100002781333	URINE MICROSCOPIC EXAMINATION: 8-10 leukocytes observed. CULTURE RESULT: No growth.
		No growth	100002781397	URINE MICROSCOPIC EXAMINATION: 3-4 leukocytes observed. CULTURE RESULT: No growth.
		No growth	100002781483	URINE MICROSCOPIC EXAMINATION: 8-10 leukocytes observed. CULTURE RESULT: No growth.
		No growth	100002781544	URINE MICROSCOPIC EXAMINATION: 2-3 leukocytes observed. CULTURE RESULT: No growth.
		No growth	100002781572	URINE MICROSCOPIC EXAMINATION: 2-3 leukocytes observed. CULTURE RESULT: No growth.
		No growth	100002781581	URINE MICROSCOPIC EXAMINATION: 1-2 leukocytes observed. CULTURE RESULT: No growth.
		No growth	100002781603	URINE MICROSCOPIC EXAMINATION: 3-4 leukocytes observed. CULTURE RESULT: No growth.
		No growth	100002781683	URINE MICROSCOPIC EXAMINATION: 2-3 leukocytes observed. CULTURE RESULT: No growth.
		No growth	100002781700	URINE MICROSCOPIC EXAMINATION: 3-4 leukocytes observed. CULTURE RESULT: No growth.
		No growth	100002781722	CULTURE RESULT: No growth.
		No growth	100002781955	URINE MICROSCOPIC EXAMINATION: 1-2 leukocytes observed. CULTURE RESULT: No growth.
		No growth	100002781966	URINE MICROSCOPIC EXAMINATION: 3-4 leukocytes observed. CULTURE RESULT: No growth.
		No growth	100002781969	URINE MICROSCOPIC EXAMINATION: 1-2 leukocytes observed. CULTURE RESULT: No growth.
		No growth	100002781970	URINE MICROSCOPIC EXAMINATION: 8-9 leukocytes observed. CULTURE RESULT: No growth.
		No growth	100002782017	URINE MICROSCOPIC EXAMINATION: 1-2 leukocytes observed. CULTURE RESULT: No growth.
		No growth	100002782064	URINE MICROSCOPIC EXAMINATION: 3-4 leukocytes observed. CULTURE RESULT: No growth.
		No growth	100002782432	URINE MICROSCOPIC EXAMINATION: 4-5 leukocytes observed. CULTURE RESULT: No growth.
		No growth	100002782634	URINE MICROSCOPIC EXAMINATION: 2-3 leukocytes observed. CULTURE RESULT: No growth.
		No growth	100002782644	URINE MICROSCOPIC EXAMINATION: 1-2 leukocytes observed. CULTURE RESULT: No growth.
		No growth	100002782807	URINE MICROSCOPIC EXAMINATION: 1-2 leukocytes observed. CULTURE RESULT: No growth.
		No growth	100002782887	URINE MICROSCOPIC EXAMINATION: 3-4 leukocytes observed. CULTURE RESULT: No growth.
		No growth	100002782997	URINE MICROSCOPIC EXAMINATION: 10-15 leukocytes observed. CULTURE RESULT: No growth.
		No growth	100002783032	URINE MICROSCOPIC EXAMINATION: 1-2 leukocytes observed. CULTURE RESULT: No growth.
		No growth	100002783192	URINE MICROSCOPIC EXAMINATION: 8-10 leukocytes observed. CULTURE RESULT: No growth.
		No growth	100002783617	URINE MICROSCOPIC EXAMINATION: 2-3 leukocytes observed. CULTURE RESULT: No growth.
		No growth	100002783695	URINE MICROSCOPIC EXAMINATION: 6-7 leukocytes observed. CULTURE RESULT: No growth.
		No growth	100002783762	URINE MICROSCOPIC EXAMINATION: 2-3 leukocytes observed. CULTURE RESULT: No growth.
		No growth	100002783821	URINE MICROSCOPIC EXAMINATION: 2-3 leukocytes observed. CULTURE RESULT: No growth.
		No growth	100002784329	URINE MICROSCOPIC EXAMINATION: 1-2 leukocytes observed. CULTURE RESULT: No growth.
		No growth	100002784508	URINE MICROSCOPIC EXAMINATION: 5-6 leukocytes observed. CULTURE RESULT: No growth.
		No growth	100002784760	URINE MICROSCOPIC EXAMINATION: 4-5 leukocytes observed. CULTURE RESULT: No growth.
		No growth	100002784983	URINE MICROSCOPIC EXAMINATION: 3-4 leukocytes observed. CULTURE RESULT: No growth.
		No growth	100002785016	URINE MICROSCOPIC EXAMINATION: 2-3 leukocytes observed. CULTURE RESULT: No growth.
		No growth	100002785101	URINE MICROSCOPIC EXAMINATION: 2-3 leukocytes observed. CULTURE RESULT: No growth.
		No growth	100002785293	URINE MICROSCOPIC EXAMINATION: 2-3 leukocytes observed. CULTURE RESULT: No growth.
		No growth	100002785360	URINE MICROSCOPIC EXAMINATION: 1-2 leukocytes observed. CULTURE RESULT: No growth.
		No growth	100002785409	URINE MICROSCOPIC EXAMINATION: 2-3 leukocytes observed. CULTURE RESULT: No growth.
		No growth	100002785526	URINE MICROSCOPIC EXAMINATION: 4-5 leukocytes observed. CULTURE RESULT: No growth.
		No growth	100002785585	URINE MICROSCOPIC EXAMINATION: 3-4 leukocytes observed. CULTURE RESULT: No growth.
		No growth	100002785744	URINE MICROSCOPIC EXAMINATION: Nadir leukocytes observed. CULTURE RESULT: No growth.
		No growth	100002785789	URINE MICROSCOPIC EXAMINATION: Nadir leukocytes observed. CULTURE RESULT: No growth.
		No growth	100002785816	URINE MICROSCOPIC EXAMINATION: 3-4 leukocytes observed. CULTURE RESULT: No growth.
		No growth	100002785942	URINE MICROSCOPIC EXAMINATION: 1-2 leukocytes observed. CULTURE RESULT: No growth.
		No growth	100002785947	URINE MICROSCOPIC EXAMINATION: 1-2 leukocytes observed. CULTURE RESULT: No growth.
		No growth	100002786096	URINE MICROSCOPIC EXAMINATION: 3-4 leukocytes observed. CULTURE RESULT: No growth.
		No growth	100002786214	CULTURE RESULT: No growth.
		No growth	100002786356	URINE MICROSCOPIC EXAMINATION: 4-5 leukocytes observed. CULTURE RESULT: No growth.
		No growth	100002786518	URINE MICROSCOPIC EXAMINATION: 1-2 leukocytes observed. CULTURE RESULT: No growth.
		No growth	100002786524	URINE MICROSCOPIC EXAMINATION: Nadir leukocytes observed. CULTURE RESULT: No growth.
		No growth	100002786801	URINE MICROSCOPIC EXAMINATION: 1-2 leukocytes observed. CULTURE RESULT: No growth.
		No growth	100002786890	URINE MICROSCOPIC EXAMINATION: 1-2 leukocytes observed. CULTURE RESULT: No growth.
		No growth	100002787284	URINE MICROSCOPIC EXAMINATION: 1-2 leukocytes observed. CULTURE RESULT: No growth.
		No growth	100002787304	URINE MICROSCOPIC EXAMINATION: 2-3 leukocytes observed. CULTURE RESULT: No growth.
		No growth	100002787389	URINE MICROSCOPIC EXAMINATION: 1-2 leukocytes observed. CULTURE RESULT: No growth.
		No growth	100002787399	URINE MICROSCOPIC EXAMINATION: 6-7 leukocytes observed. CULTURE RESULT: No growth.
		No growth	100002787406	URINE MICROSCOPIC EXAMINATION: 10-15 leukocytes observed. CULTURE RESULT: No growth.
		No growth	100002787781	CULTURE RESULT: No growth.
		No growth	100002787879	URINE MICROSCOPIC EXAMINATION: 1-2 leukocytes observed. CULTURE RESULT: No growth.
		No growth	100002788140	URINE MICROSCOPIC EXAMINATION: 1-2 leukocytes observed. CULTURE RESULT: No growth.
		No growth	100002788303	URINE MICROSCOPIC EXAMINATION: 3-4 leukocytes observed. CULTURE RESULT: No growth.
		No growth	100002788355	URINE MICROSCOPIC EXAMINATION: 2-3 leukocytes observed. CULTURE RESULT: No growth.
		No growth	100002788396	URINE MICROSCOPIC EXAMINATION: 1-2 leukocytes observed. CULTURE RESULT: No growth.
		No growth	100002788671	URINE MICROSCOPIC EXAMINATION: 2-3 leukocytes observed. CULTURE RESULT: No growth.
		No growth	100002788811	URINE MICROSCOPIC EXAMINATION: 2-3 leukocytes observed. CULTURE RESULT: No growth.
		No growth	100002788945	URINE MICROSCOPIC EXAMINATION: Bol leukocytes observed. CULTURE RESULT: No growth.
		No growth	100002789007	URINE MICROSCOPIC EXAMINATION: 1-2 leukocytes observed. CULTURE RESULT: No growth.
		No growth	100002789164	URINE MICROSCOPIC EXAMINATION: Nadir leukocytes observed. CULTURE RESULT: No growth.
		No growth	100002789331	URINE MICROSCOPIC EXAMINATION: 2-3 leukocytes observed. CULTURE RESULT: No growth.
		No growth	100002789749	URINE MICROSCOPIC EXAMINATION: 2-3 leukocytes observed. CULTURE RESULT: No growth.
		No growth	100002789838	URINE MICROSCOPIC EXAMINATION: 2-3 leukocytes observed. CULTURE RESULT: No growth.
		No growth	100002790254	URINE MICROSCOPIC EXAMINATION: 1-2 leukocytes observed. CULTURE RESULT: No growth.
		No growth	100002790338	URINE MICROSCOPIC EXAMINATION: 1-2 leukocytes observed. CULTURE RESULT: No growth.
		No growth	100002790379	URINE MICROSCOPIC EXAMINATION: 8-10 leukocytes observed. CULTURE RESULT: No growth.
		No growth	100002790428	URINE MICROSCOPIC EXAMINATION: 5-6 leukocytes observed. CULTURE RESULT: No growth.
		No growth	100002790600	URINE MICROSCOPIC EXAMINATION: Nadir leukocytes observed. CULTURE RESULT: No growth.
		No growth	100002790683	URINE MICROSCOPIC EXAMINATION: 4-5 leukocytes observed. CULTURE RESULT: No growth.
		No growth	100002790693	URINE MICROSCOPIC EXAMINATION: 1-2 leukocytes observed. CULTURE RESULT: No growth.
		No growth	100002790715	URINE MICROSCOPIC EXAMINATION: Nadir leukocytes observed. CULTURE RESULT: No growth.
		No growth	100002790718	URINE MICROSCOPIC EXAMINATION: Bol leukocytes observed. CULTURE RESULT: No growth.
		No growth	100002790749	URINE MICROSCOPIC EXAMINATION: 4-5 leukocytes observed. CULTURE RESULT: No growth.
		No growth	100002790790	URINE MICROSCOPIC EXAMINATION: 2-3 leukocytes observed. CULTURE RESULT: No growth.
		No growth	100002790807	URINE MICROSCOPIC EXAMINATION: 8-10 leukocytes observed. CULTURE RESULT: No growth.
		No growth	100002791421	URINE MICROSCOPIC EXAMINATION: 1-2 leukocytes observed. CULTURE RESULT: No growth.
		No growth	100002791776	URINE MICROSCOPIC EXAMINATION: 5-6 leukocytes observed. CULTURE RESULT: No growth.
		No growth	100002791981	URINE MICROSCOPIC EXAMINATION: 2-3 leukocytes observed. CULTURE RESULT: No growth.
		No growth	100002791983	URINE MICROSCOPIC EXAMINATION: 1-2 leukocytes observed. CULTURE RESULT: No growth.
		No growth	100002792038	URINE MICROSCOPIC EXAMINATION: 1-2 leukocytes observed. CULTURE RESULT: No growth.
		No growth	100002792088	URINE MICROSCOPIC EXAMINATION: Nadir leukocytes observed. CULTURE RESULT: No growth.
		No growth	100002792166	URINE MICROSCOPIC EXAMINATION: 4-5 leukocytes observed. CULTURE RESULT: No growth.
		No growth	100002792255	URINE MICROSCOPIC EXAMINATION: 6-7 leukocytes observed. CULTURE RESULT: No growth.
		No growth	100002792353	URINE MICROSCOPIC EXAMINATION: 2-3 leukocytes observed. CULTURE RESULT: No growth.
		No growth	100002792816	URINE MICROSCOPIC EXAMINATION: 3-4 leukocytes observed. CULTURE RESULT: No growth.
		No growth	100002792826	URINE MICROSCOPIC EXAMINATION: 3-4 leukocytes observed. CULTURE RESULT: No growth.
		No growth	100002793151	URINE MICROSCOPIC EXAMINATION: 2-3 leukocytes observed. CULTURE RESULT: No growth.
		No growth	100002793200	URINE MICROSCOPIC EXAMINATION: 1-2 leukocytes observed. CULTURE RESULT: No growth.
		No growth	100002793218	URINE MICROSCOPIC EXAMINATION: 1-2 leukocytes observed. CULTURE RESULT: No growth.
		No growth	100002793853	URINE MICROSCOPIC EXAMINATION: 1-2 leukocytes observed. CULTURE RESULT: No growth.
		No growth	100002793888	URINE MICROSCOPIC EXAMINATION: 1-2 leukocytes observed. CULTURE RESULT: No growth.
		No growth	100002793946	URINE MICROSCOPIC EXAMINATION: 6-7 leukocytes observed. CULTURE RESULT: No growth.
		No growth	100002794028	URINE MICROSCOPIC EXAMINATION: 25-30 leukocytes observed. CULTURE RESULT: No growth.
		No growth	100002794153	CULTURE RESULT: No growth.
		No growth	100002794202	URINE MICROSCOPIC EXAMINATION: 2-3 leukocytes observed. CULTURE RESULT: No growth.
		No growth	100002794339	URINE MICROSCOPIC EXAMINATION: 1-2 leukocytes observed. CULTURE RESULT: No growth.
		No growth	100002794340	URINE MICROSCOPIC EXAMINATION: 1-2 leukocytes observed. CULTURE RESULT: No growth.
		No growth	100002794342	URINE MICROSCOPIC EXAMINATION: 1-2 leukocytes observed. CULTURE RESULT: No growth.
		No growth	100002794422	CULTURE RESULT: No growth.
		No growth	100002794699	URINE MICROSCOPIC EXAMINATION: 1-2 leukocytes observed. CULTURE RESULT: No growth.
		No growth	100002794774	URINE MICROSCOPIC EXAMINATION: 3-4 leukocytes observed. CULTURE RESULT: No growth.
		No growth	100002794900	URINE MICROSCOPIC EXAMINATION: 1-2 leukocytes observed. CULTURE RESULT: No growth.
		No growth	100002794947	URINE MICROSCOPIC EXAMINATION: 2-3 leukocytes observed. CULTURE RESULT: No growth.
		No growth	100002794951	URINE MICROSCOPIC EXAMINATION: 2-3 leukocytes observed. CULTURE RESULT: No growth.
		No growth	100002794953	URINE MICROSCOPIC EXAMINATION: 2-3 leukocytes observed. CULTURE RESULT: No growth.
		No growth	100002795081	URINE MICROSCOPIC EXAMINATION: 2-3 leukocytes observed. CULTURE RESULT: No growth.
		No growth	100002795085	URINE MICROSCOPIC EXAMINATION: 2-3 leukocytes observed. CULTURE RESULT: No growth.
		No growth	100002795367	URINE MICROSCOPIC EXAMINATION: 10-15 leukocytes observed. CULTURE RESULT: No growth.
		No growth	100002795385	URINE MICROSCOPIC EXAMINATION: 2-3 leukocytes observed. CULTURE RESULT: No growth.
		No growth	100002795847	URINE MICROSCOPIC EXAMINATION: Nadir leukocytes observed. CULTURE RESULT: No growth.
		No growth	100002795927	URINE MICROSCOPIC EXAMINATION: 2-3 leukocytes observed. CULTURE RESULT: No growth.
		No growth	100002796016	URINE MICROSCOPIC EXAMINATION: 3-4 leukocytes observed. CULTURE RESULT: No growth.
		No growth	100002796055	URINE MICROSCOPIC EXAMINATION: 2-3 leukocytes observed. CULTURE RESULT: No growth.
		No growth	100002796080	URINE MICROSCOPIC EXAMINATION: 2-3 leukocytes observed. CULTURE RESULT: No growth.
		No growth	100002796463	URINE MICROSCOPIC EXAMINATION: 10-15 leukocytes observed. CULTURE RESULT: No growth.
		No growth	100002796486	URINE MICROSCOPIC EXAMINATION: 1-2 leukocytes observed. CULTURE RESULT: No growth.
		No growth	100002796488	URINE MICROSCOPIC EXAMINATION: 1-2 leukocytes observed. CULTURE RESULT: No growth.
		No growth	100002796492	CULTURE RESULT: No growth.
		No growth	100002796690	URINE MICROSCOPIC EXAMINATION: 1-2 leukocytes observed. CULTURE RESULT: No growth.
		No growth	100002796877	URINE MICROSCOPIC EXAMINATION: 1-2 leukocytes observed. CULTURE RESULT: No growth.
		No growth	100002796923	URINE MICROSCOPIC EXAMINATION: 3-4 leukocytes observed. CULTURE RESULT: No growth.
		No growth	100002797042	URINE MICROSCOPIC EXAMINATION: 6-7 leukocytes observed. CULTURE RESULT: No growth.
		No growth	100002797438	URINE MICROSCOPIC EXAMINATION: 2-3 leukocytes observed. CULTURE RESULT: No growth.
		No growth	100002797663	URINE MICROSCOPIC EXAMINATION: 1-2 leukocytes observed. CULTURE RESULT: No growth.
		No growth	100002798047	URINE MICROSCOPIC EXAMINATION: 3-4 leukocytes observed. CULTURE RESULT: No growth.
		No growth	100002798074	URINE MICROSCOPIC EXAMINATION: 2-3 leukocytes observed. CULTURE RESULT: No growth.
		No growth	100002798113	URINE MICROSCOPIC EXAMINATION: 2-3 leukocytes observed. CULTURE RESULT: No growth.
		No growth	100002798131	URINE MICROSCOPIC EXAMINATION: Nadir leukocytes observed. CULTURE RESULT: No growth.
		No growth	100002798337	URINE MICROSCOPIC EXAMINATION: 8-10 leukocytes observed. CULTURE RESULT: No growth.
		No growth	100002798488	URINE MICROSCOPIC EXAMINATION: 5-6 leukocytes observed. CULTURE RESULT: No growth.
		No growth	100002798669	URINE MICROSCOPIC EXAMINATION: 3-4 leukocytes observed. CULTURE RESULT: No growth.
		No growth	100002798681	URINE MICROSCOPIC EXAMINATION: 2-3 leukocytes observed. CULTURE RESULT: No growth.
		No growth	100002798708	URINE MICROSCOPIC EXAMINATION: 1-2 leukocytes observed. CULTURE RESULT: No growth.
		No growth	100002798758	URINE MICROSCOPIC EXAMINATION: Nadir leukocytes observed. CULTURE RESULT: No growth.
		No growth	100002798850	URINE MICROSCOPIC EXAMINATION: 4-5 leukocytes observed. CULTURE RESULT: No growth.
		No growth	100002798861	URINE MICROSCOPIC EXAMINATION: 4-5 leukocytes observed. CULTURE RESULT: No growth.
		No growth	100002798987	URINE MICROSCOPIC EXAMINATION: 2-3 leukocytes observed. CULTURE RESULT: No growth.
		No growth	100002799213	URINE MICROSCOPIC EXAMINATION: 1-2 leukocytes observed. CULTURE RESULT: No growth.
		No growth	100002799285	URINE MICROSCOPIC EXAMINATION: 4-5 leukocytes observed. CULTURE RESULT: No growth.
		No growth	100002799309	URINE MICROSCOPIC EXAMINATION: 1-2 leukocytes observed. CULTURE RESULT: No growth.
		No growth	100002799627	URINE MICROSCOPIC EXAMINATION: Nadir leukocytes observed. CULTURE RESULT: No growth.
		No growth	100002799667	URINE MICROSCOPIC EXAMINATION: 1-2 leukocytes observed. CULTURE RESULT: No growth.
		No growth	100002799705	URINE MICROSCOPIC EXAMINATION: 1-2 leukocytes observed. CULTURE RESULT: No growth.
		No growth	100002799720	URINE MICROSCOPIC EXAMINATION: Nadir leukocytes observed. CULTURE RESULT: No growth.
		No growth	100002799737	URINE MICROSCOPIC EXAMINATION: 4-5 leukocytes observed. CULTURE RESULT: No growth.
		No growth	100002800136	URINE MICROSCOPIC EXAMINATION: 15-20 leukocytes observed. CULTURE RESULT: No growth.
		No growth	100002800236	URINE MICROSCOPIC EXAMINATION: 1-2 leukocytes observed. CULTURE RESULT: No growth.
		No growth	100002800313	URINE MICROSCOPIC EXAMINATION: 3-4 leukocytes observed. CULTURE RESULT: No growth.
		No growth	100002800358	URINE MICROSCOPIC EXAMINATION: 2-3 leukocytes observed. CULTURE RESULT: No growth.
		No growth	100002800512	URINE MICROSCOPIC EXAMINATION: 2-3 leukocytes observed. CULTURE RESULT: No growth.
		No growth	100002800610	URINE MICROSCOPIC EXAMINATION: 1-2 leukocytes observed. CULTURE RESULT: No growth.
		No growth	100002800888	URINE MICROSCOPIC EXAMINATION: 3-4 leukocytes observed. CULTURE RESULT: No growth.
		No growth	100002800987	URINE MICROSCOPIC EXAMINATION: 2-3 leukocytes observed. CULTURE RESULT: No growth.
		No growth	100002800988	URINE MICROSCOPIC EXAMINATION: 2-3 leukocytes observed. CULTURE RESULT: No growth.
		No growth	100002801000	URINE MICROSCOPIC EXAMINATION: Nadir leukocytes observed. CULTURE RESULT: No growth.
		No growth	100002801286	URINE MICROSCOPIC EXAMINATION: 4-5 leukocytes observed. CULTURE RESULT: No growth.
		No growth	100002801437	URINE MICROSCOPIC EXAMINATION: 5-6 leukocytes observed. CULTURE RESULT: No growth.
		No growth	100002801462	URINE MICROSCOPIC EXAMINATION: 1-2 leukocytes observed. CULTURE RESULT: No growth.
		No growth	100002801812	URINE MICROSCOPIC EXAMINATION: 2-3 leukocytes observed. CULTURE RESULT: No growth.
		No growth	100002802042	URINE MICROSCOPIC EXAMINATION: 5-6 leukocytes observed. CULTURE RESULT: No growth.
		No growth	100002802088	URINE MICROSCOPIC EXAMINATION: 2-3 leukocytes observed. CULTURE RESULT: No growth.
		No growth	100002802226	URINE MICROSCOPIC EXAMINATION: 4-5 leukocytes observed. CULTURE RESULT: No growth.
		No growth	100002802521	URINE MICROSCOPIC EXAMINATION: 1-2 leukocytes observed. CULTURE RESULT: No growth.
		No growth	100002802525	URINE MICROSCOPIC EXAMINATION: 1-2 leukocytes observed. CULTURE RESULT: No growth.
		No growth	100002802582	URINE MICROSCOPIC EXAMINATION: 2-3 leukocytes observed. CULTURE RESULT: No growth.
		No growth	100002802614	URINE MICROSCOPIC EXAMINATION: 2-3 leukocytes observed. CULTURE RESULT: No growth.
		No growth	100002802661	URINE MICROSCOPIC EXAMINATION: 8-10 leukocytes observed. CULTURE RESULT: No growth.
		No growth	100002802736	URINE MICROSCOPIC EXAMINATION: 2-3 leukocytes observed. CULTURE RESULT: No growth.
		No growth	100002802958	URINE MICROSCOPIC EXAMINATION: Nadir leukocytes observed. CULTURE RESULT: No growth.
		No growth	100002803104	URINE MICROSCOPIC EXAMINATION: 4-5 leukocytes observed. CULTURE RESULT: No growth.
		No growth	100002803256	URINE MICROSCOPIC EXAMINATION: 2-3 leukocytes observed. CULTURE RESULT: No growth.
		No growth	100002803325	URINE MICROSCOPIC EXAMINATION: 8-10 leukocytes observed. CULTURE RESULT: No growth.
		No growth	100002803379	URINE MICROSCOPIC EXAMINATION: 2-3 leukocytes observed. CULTURE RESULT: No growth.
		No growth	100002803531	URINE MICROSCOPIC EXAMINATION: 2-3 leukocytes observed. CULTURE RESULT: No growth.
		No growth	100002803642	URINE MICROSCOPIC EXAMINATION: 1-2 leukocytes observed. CULTURE RESULT: No growth.
		No growth	100002803645	URINE MICROSCOPIC EXAMINATION: 1-2 leukocytes observed. CULTURE RESULT: No growth.
		No growth	100002804309	URINE MICROSCOPIC EXAMINATION: 4-5 leukocytes observed. CULTURE RESULT: No growth.
		No growth	100002804395	URINE MICROSCOPIC EXAMINATION: 4-5 leukocytes observed. CULTURE RESULT: No growth.
		No growth	100002804397	URINE MICROSCOPIC EXAMINATION: 3-4 leukocytes observed. CULTURE RESULT: No growth.
		No growth	100002804651	URINE MICROSCOPIC EXAMINATION: 7-8 leukocytes observed. CULTURE RESULT: No growth.
		No growth	100002804899	URINE MICROSCOPIC EXAMINATION: 3-4 leukocytes observed. CULTURE RESULT: No growth.
		No growth	100002805064	URINE MICROSCOPIC EXAMINATION: 1-2 leukocytes observed. CULTURE RESULT: No growth.
		No growth	100002805185	URINE MICROSCOPIC EXAMINATION: 8-10 leukocytes observed. CULTURE RESULT: No growth.
		No growth	100002805260	URINE MICROSCOPIC EXAMINATION: 1-2 leukocytes observed. CULTURE RESULT: No growth.
		No growth	100002805371	URINE MICROSCOPIC EXAMINATION: 15-20 leukocytes observed. CULTURE RESULT: No growth.
		No growth	100002806032	URINE MICROSCOPIC EXAMINATION: 2-3 leukocytes observed. CULTURE RESULT: No growth.
		No growth	100002806051	URINE MICROSCOPIC EXAMINATION: 8-10 leukocytes observed. CULTURE RESULT: No growth.
		No growth	100002806089	URINE MICROSCOPIC EXAMINATION: 8-9 leukocytes observed. CULTURE RESULT: No growth.
		No growth	100002806128	URINE MICROSCOPIC EXAMINATION: 7-8 leukocytes observed. CULTURE RESULT: No growth.
		No growth	100002806237	CULTURE RESULT: No growth.
		No growth	100002806510	URINE MICROSCOPIC EXAMINATION: 3-4 leukocytes observed. CULTURE RESULT: No growth.
		No growth	100002806564	URINE MICROSCOPIC EXAMINATION: 8-10 leukocytes observed. CULTURE RESULT: No growth.
		No growth	100002806567	URINE MICROSCOPIC EXAMINATION: 2-3 leukocytes observed. CULTURE RESULT: No growth.
		No growth	100002806709	URINE MICROSCOPIC EXAMINATION: Bol leukocytes observed. CULTURE RESULT: No growth.
		No growth	100002806916	URINE MICROSCOPIC EXAMINATION: 5-6 leukocytes observed. CULTURE RESULT: No growth.
		No growth	100002806965	URINE MICROSCOPIC EXAMINATION: 1-2 leukocytes observed. CULTURE RESULT: No growth.
		No growth	100002807026	URINE MICROSCOPIC EXAMINATION: 2-3 leukocytes observed. CULTURE RESULT: No growth.
		No growth	100002807079	URINE MICROSCOPIC EXAMINATION: 3-4 leukocytes observed. CULTURE RESULT: No growth.
		No growth	100002807107	URINE MICROSCOPIC EXAMINATION: Bol leukocytes observed. CULTURE RESULT: No growth.
		No growth	100002807816	URINE MICROSCOPIC EXAMINATION: 2-3 leukocytes observed. CULTURE RESULT: No growth.
		No growth	100002807965	URINE MICROSCOPIC EXAMINATION: 2-3 leukocytes observed. CULTURE RESULT: No growth.
		No growth	100002808143	URINE MICROSCOPIC EXAMINATION: 1-2 leukocytes observed. CULTURE RESULT: No growth.
		No growth	100002808367	URINE MICROSCOPIC EXAMINATION: 2-3 leukocytes observed. CULTURE RESULT: No growth.
		No growth	100002809313	URINE MICROSCOPIC EXAMINATION: 4-5 leukocytes observed. CULTURE RESULT: No growth.
		No growth	100002809364	URINE MICROSCOPIC EXAMINATION: 8-10 leukocytes observed. CULTURE RESULT: No growth.
		No growth	100002809443	URINE MICROSCOPIC EXAMINATION: 2-3 leukocytes observed. CULTURE RESULT: No growth.
		No growth	100002809641	URINE MICROSCOPIC EXAMINATION: 3-4 leukocytes observed. CULTURE RESULT: No growth.
		No growth	100002809668	URINE MICROSCOPIC EXAMINATION: Nadir leukocytes observed. CULTURE RESULT: No growth.
		No growth	100002809680	URINE MICROSCOPIC EXAMINATION: 1-2 leukocytes observed. CULTURE RESULT: No growth.
		No growth	100002810366	URINE MICROSCOPIC EXAMINATION: 2-3 leukocytes observed. CULTURE RESULT: No growth.
		No growth	100002810409	URINE MICROSCOPIC EXAMINATION: 2-3 leukocytes observed. CULTURE RESULT: No growth.
		No growth	100002810679	URINE MICROSCOPIC EXAMINATION: 10-15 leukocytes observed. CULTURE RESULT: No growth.
		No growth	100002810735	URINE MICROSCOPIC EXAMINATION: 1-2 leukocytes observed. CULTURE RESULT: No growth.
		No growth	100002810819	URINE MICROSCOPIC EXAMINATION: 2-3 leukocytes observed. CULTURE RESULT: No growth.
		No growth	100002810861	URINE MICROSCOPIC EXAMINATION: 3-4 leukocytes observed. CULTURE RESULT: No growth.
		No growth	100002810961	URINE MICROSCOPIC EXAMINATION: 3-4 leukocytes observed. CULTURE RESULT: No growth.
		No growth	100002811051	URINE MICROSCOPIC EXAMINATION: 1-2 leukocytes observed. CULTURE RESULT: No growth.
		No growth	100002811053	URINE MICROSCOPIC EXAMINATION: 1-2 leukocytes observed. CULTURE RESULT: No growth.
		No growth	100002811063	URINE MICROSCOPIC EXAMINATION: Nadir leukocytes observed. CULTURE RESULT: No growth.
		No growth	100002811410	URINE MICROSCOPIC EXAMINATION: 1-2 leukocytes observed. CULTURE RESULT: No growth.
		No growth	100002811470	CULTURE RESULT: No growth.
		No growth	100002811763	URINE MICROSCOPIC EXAMINATION: 6-7 leukocytes observed. CULTURE RESULT: No growth.
		No growth	100002812081	URINE MICROSCOPIC EXAMINATION: 1-2 leukocytes observed. CULTURE RESULT: No growth.
		No growth	100002812443	URINE MICROSCOPIC EXAMINATION: 1-2 leukocytes observed. CULTURE RESULT: No growth.
		No growth	100002812783	URINE MICROSCOPIC EXAMINATION: 1-2 leukocytes observed. CULTURE RESULT: No growth.
		No growth	100002812801	URINE MICROSCOPIC EXAMINATION: 2-3 leukocytes observed. CULTURE RESULT: No growth.
		No growth	100002813187	URINE MICROSCOPIC EXAMINATION: Nadir leukocytes observed. CULTURE RESULT: No growth.
		No growth	100002813215	URINE MICROSCOPIC EXAMINATION: 2-3 leukocytes observed. CULTURE RESULT: No growth.
		No growth	100002813291	URINE MICROSCOPIC EXAMINATION: 5-6 leukocytes observed. CULTURE RESULT: No growth.
		No growth	100002813304	URINE MICROSCOPIC EXAMINATION: 10-15 leukocytes observed. CULTURE RESULT: No growth.
		No growth	100002813764	URINE MICROSCOPIC EXAMINATION: 2-3 leukocytes observed. CULTURE RESULT: No growth.
		No growth	100002813804	URINE MICROSCOPIC EXAMINATION: 2-3 leukocytes observed. CULTURE RESULT: No growth.
		No growth	100002813977	URINE MICROSCOPIC EXAMINATION: 2-3 leukocytes observed. CULTURE RESULT: No growth.
		No growth	100002814459	URINE MICROSCOPIC EXAMINATION: 3-4 leukocytes observed. CULTURE RESULT: No growth.
		No growth	100002814466	URINE MICROSCOPIC EXAMINATION: 10-15 leukocytes observed. CULTURE RESULT: No growth.
		No growth	100002814499	URINE MICROSCOPIC EXAMINATION: 5-6 leukocytes observed. CULTURE RESULT: No growth.
		No growth	100002814577	URINE MICROSCOPIC EXAMINATION: 4-5 leukocytes observed. CULTURE RESULT: No growth.
		No growth	100002814655	URINE MICROSCOPIC EXAMINATION: 2-3 leukocytes observed. CULTURE RESULT: No growth.
		No growth	100002814704	URINE MICROSCOPIC EXAMINATION: 1-2 leukocytes observed. CULTURE RESULT: No growth.
		No growth	100002814778	URINE MICROSCOPIC EXAMINATION: 3-4 leukocytes observed. CULTURE RESULT: No growth.
		No growth	100002814801	URINE MICROSCOPIC EXAMINATION: 2-3 leukocytes observed. CULTURE RESULT: No growth.
		No growth	100002814933	URINE MICROSCOPIC EXAMINATION: 2-3 leukocytes observed. CULTURE RESULT: No growth.
		No growth	100002815066	URINE MICROSCOPIC EXAMINATION: Bol leukocytes observed. CULTURE RESULT: No growth.
		No growth	100002815494	URINE MICROSCOPIC EXAMINATION: 1-2 leukocytes observed. CULTURE RESULT: No growth.
		No growth	100002815874	URINE MICROSCOPIC EXAMINATION: 2-3 leukocytes observed. CULTURE RESULT: No growth.
		No growth	100002815921	URINE MICROSCOPIC EXAMINATION: Bol leukocytes observed. CULTURE RESULT: No growth.
		No growth	100002816433	URINE MICROSCOPIC EXAMINATION: 2-3 leukocytes observed. CULTURE RESULT: No growth.
		No growth	100002816493	URINE MICROSCOPIC EXAMINATION: 2-3 leukocytes observed. CULTURE RESULT: No growth.
		No growth	100002816690	URINE MICROSCOPIC EXAMINATION: Bol leukocytes observed. CULTURE RESULT: No growth.
		No growth	100002816692	URINE MICROSCOPIC EXAMINATION: 1-2 leukocytes observed. CULTURE RESULT: No growth.
		No growth	100002816932	URINE MICROSCOPIC EXAMINATION: 2-3 leukocytes observed. CULTURE RESULT: No growth.
		No growth	100002817116	URINE MICROSCOPIC EXAMINATION: 1-2 leukocytes observed. CULTURE RESULT: No growth.
		No growth	100002817140	URINE MICROSCOPIC EXAMINATION: 3-4 leukocytes observed. CULTURE RESULT: No growth.
		No growth	100002817145	URINE MICROSCOPIC EXAMINATION: 2-3 leukocytes observed. CULTURE RESULT: No growth.
		No growth	100002817318	URINE MICROSCOPIC EXAMINATION: 1-2 leukocytes observed. CULTURE RESULT: No growth.
		No growth	100002817384	URINE MICROSCOPIC EXAMINATION: 1-2 leukocytes observed. CULTURE RESULT: No growth.
		No growth	100002817691	URINE MICROSCOPIC EXAMINATION: 1-2 leukocytes observed. CULTURE RESULT: No growth.
		No growth	100002817701	URINE MICROSCOPIC EXAMINATION: 1-2 leukocytes observed. CULTURE RESULT: No growth.
		No growth	100002817707	URINE MICROSCOPIC EXAMINATION: 1-2 leukocytes observed. CULTURE RESULT: No growth.
		No growth	100002817713	URINE MICROSCOPIC EXAMINATION: 2-3 leukocytes observed. CULTURE RESULT: No growth.
		No growth	100002817813	URINE MICROSCOPIC EXAMINATION: 1-2 leukocytes observed. CULTURE RESULT: No growth.
		No growth	100002817880	URINE MICROSCOPIC EXAMINATION: Nadir leukocytes observed. CULTURE RESULT: No growth.
		No growth	100002817990	URINE MICROSCOPIC EXAMINATION: 5-6 leukocytes observed. CULTURE RESULT: No growth.
		No growth	100002817995	URINE MICROSCOPIC EXAMINATION: Nadir leukocytes observed. CULTURE RESULT: No growth.
		No growth	100002818120	URINE MICROSCOPIC EXAMINATION: 1-2 leukocytes observed. CULTURE RESULT: No growth.
		No growth	100002818204	URINE MICROSCOPIC EXAMINATION: 1-2 leukocytes observed. CULTURE RESULT: No growth.
		No growth	100002818392	URINE MICROSCOPIC EXAMINATION: 10-15 leukocytes observed. CULTURE RESULT: No growth.
		No growth	100002818908	URINE MICROSCOPIC EXAMINATION: 2-3 leukocytes observed. CULTURE RESULT: No growth.
		No growth	100002819006	URINE MICROSCOPIC EXAMINATION: 5-6 leukocytes observed. CULTURE RESULT: No growth.
		No growth	100002819278	URINE MICROSCOPIC EXAMINATION: 1-2 leukocytes observed. CULTURE RESULT: No growth.
		No growth	100002819340	URINE MICROSCOPIC EXAMINATION: 8-10 leukocytes observed. CULTURE RESULT: No growth.
		No growth	100002819343	URINE MICROSCOPIC EXAMINATION: 1-2 leukocytes observed. CULTURE RESULT: No growth.
		No growth	100002819539	URINE MICROSCOPIC EXAMINATION: 10-15 leukocytes observed. CULTURE RESULT: No growth.
		No growth	100002820137	URINE MICROSCOPIC EXAMINATION: 6-7 leukocytes observed. CULTURE RESULT: No growth.
		No growth	100002820141	URINE MICROSCOPIC EXAMINATION: 1-2 leukocytes observed. CULTURE RESULT: No growth.
		No growth	100002820143	URINE MICROSCOPIC EXAMINATION: 2-3 leukocytes observed. CULTURE RESULT: No growth.
		No growth	100002820145	URINE MICROSCOPIC EXAMINATION: 2-3 leukocytes observed. CULTURE RESULT: No growth.
		No growth	100002820170	URINE MICROSCOPIC EXAMINATION: 15-20 leukocytes observed. CULTURE RESULT: No growth.
		No growth	100002820323	URINE MICROSCOPIC EXAMINATION: 5-6 leukocytes observed. CULTURE RESULT: No growth.
		No growth	100002820354	URINE MICROSCOPIC EXAMINATION: 3-4 leukocytes observed. CULTURE RESULT: No growth.
		No growth	100002820393	URINE MICROSCOPIC EXAMINATION: 7-8 leukocytes observed. CULTURE RESULT: No growth.
		No growth	100002820570	URINE MICROSCOPIC EXAMINATION: 1-2 leukocytes observed. CULTURE RESULT: No growth.
		No growth	100002820853	URINE MICROSCOPIC EXAMINATION: 1-2 leukocytes observed. CULTURE RESULT: No growth.
		No growth	100002821021	URINE MICROSCOPIC EXAMINATION: 1-2 leukocytes observed. CULTURE RESULT: No growth.
		No growth	100002821185	URINE MICROSCOPIC EXAMINATION: 2-3 leukocytes observed. CULTURE RESULT: No growth.
		No growth	100002821462	URINE MICROSCOPIC EXAMINATION: 2-3 leukocytes observed. CULTURE RESULT: No growth.
		No growth	100002821622	URINE MICROSCOPIC EXAMINATION: 1-2 leukocytes observed. CULTURE RESULT: No growth.
		No growth	100002821686	URINE MICROSCOPIC EXAMINATION: 5-6 leukocytes observed. CULTURE RESULT: No growth.
		No growth	100002821710	URINE MICROSCOPIC EXAMINATION: Nadir leukocytes observed. CULTURE RESULT: No growth.
		No growth	100002821785	URINE MICROSCOPIC EXAMINATION: 8-10 leukocytes observed. CULTURE RESULT: No growth.
		No growth	100002821902	URINE MICROSCOPIC EXAMINATION: 2-3 leukocytes observed. CULTURE RESULT: No growth.
		No growth	100002822055	URINE MICROSCOPIC EXAMINATION: 1-2 leukocytes observed. CULTURE RESULT: No growth.
		No growth	100002822285	URINE MICROSCOPIC EXAMINATION: 1-2 leukocytes observed. CULTURE RESULT: No growth.
		No growth	100002822439	URINE MICROSCOPIC EXAMINATION: 10-15 leukocytes observed. CULTURE RESULT: No growth.
		No growth	100002822509	URINE MICROSCOPIC EXAMINATION: 2-3 leukocytes observed. CULTURE RESULT: No growth.
		No growth	100002822510	URINE MICROSCOPIC EXAMINATION: 1-2 leukocytes observed. CULTURE RESULT: No growth.
		No growth	100002822523	URINE MICROSCOPIC EXAMINATION: Nadir leukocytes observed. CULTURE RESULT: No growth.
		No growth	100002822529	URINE MICROSCOPIC EXAMINATION: 8-10 leukocytes observed. CULTURE RESULT: No growth.
		No growth	100002822782	URINE MICROSCOPIC EXAMINATION: Nadir leukocytes observed. CULTURE RESULT: No growth.
		No growth	100002822827	URINE MICROSCOPIC EXAMINATION: 25-30 leukocytes observed. CULTURE RESULT: No growth.
		No growth	100002822885	URINE MICROSCOPIC EXAMINATION: 20-25 leukocytes observed. CULTURE RESULT: No growth.
		No growth	100002823018	URINE MICROSCOPIC EXAMINATION: 5-6 lökosit ve Trichomanas vaginalis görüldü. CULTURE RESULT: No growth.
		No growth	100002823119	URINE MICROSCOPIC EXAMINATION: 2-3 leukocytes observed. CULTURE RESULT: No growth.
		No growth	100002823128	URINE MICROSCOPIC EXAMINATION: 10-15 leukocytes observed. CULTURE RESULT: No growth.
		No growth	100002823159	URINE MICROSCOPIC EXAMINATION: 6-7 leukocytes observed. CULTURE RESULT: No growth.
		No growth	100002823295	URINE MICROSCOPIC EXAMINATION: 1-2 leukocytes observed. CULTURE RESULT: No growth.
		No growth	100002823301	URINE MICROSCOPIC EXAMINATION: 2-3 leukocytes observed. CULTURE RESULT: No growth.
		No growth	100002823399	URINE MICROSCOPIC EXAMINATION: 1-2 leukocytes observed. CULTURE RESULT: No growth.
		No growth	100002823452	URINE MICROSCOPIC EXAMINATION: 2-3 leukocytes observed. CULTURE RESULT: No growth.
		No growth	100002823721	URINE MICROSCOPIC EXAMINATION: 6-7 leukocytes observed. CULTURE RESULT: No growth.
		No growth	100002823831	URINE MICROSCOPIC EXAMINATION: 4-5 leukocytes observed. CULTURE RESULT: No growth.
		No growth	100002824392	URINE MICROSCOPIC EXAMINATION: 5-6 leukocytes observed. CULTURE RESULT: No growth.
		No growth	100002824469	URINE MICROSCOPIC EXAMINATION: 2-3 leukocytes observed. CULTURE RESULT: No growth.
		No growth	100002824482	URINE MICROSCOPIC EXAMINATION: 2-3 leukocytes observed. CULTURE RESULT: No growth.
		No growth	100002824496	URINE MICROSCOPIC EXAMINATION: 2-3 leukocytes observed. CULTURE RESULT: No growth.
		No growth	100002824511	URINE MICROSCOPIC EXAMINATION: 1-2 leukocytes observed. CULTURE RESULT: No growth.
		No growth	100002824571	URINE MICROSCOPIC EXAMINATION: 2-3 leukocytes observed. CULTURE RESULT: No growth.
		No growth	100002824661	URINE MICROSCOPIC EXAMINATION: 2-3 leukocytes observed. CULTURE RESULT: No growth.
		No growth	100002824675	URINE MICROSCOPIC EXAMINATION: 6-7 leukocytes observed. CULTURE RESULT: No growth.
		No growth	100002824887	URINE MICROSCOPIC EXAMINATION: 2-3 leukocytes observed. CULTURE RESULT: No growth.
		No growth	100002825051	URINE MICROSCOPIC EXAMINATION: 2-3 leukocytes observed. CULTURE RESULT: No growth.
		No growth	100002825055	URINE MICROSCOPIC EXAMINATION: 1-2 leukocytes observed. CULTURE RESULT: No growth
		No growth	100002825231	URINE MICROSCOPIC EXAMINATION: 3-4 leukocytes observed. CULTURE RESULT: No growth.
		No growth	100002825504	URINE MICROSCOPIC EXAMINATION: 1-2 leukocytes observed. CULTURE RESULT: No growth
		No growth	100002825617	URINE MICROSCOPIC EXAMINATION: 15-20 leukocytes observed. CULTURE RESULT: No growth
		No growth	100002825720	URINE MICROSCOPIC EXAMINATION: 1-2 leukocytes observed. CULTURE RESULT: No growth
		No growth	100002825984	URINE MICROSCOPIC EXAMINATION: 2-3 leukocytes observed. CULTURE RESULT: No growth.
		No growth	100002826006	URINE MICROSCOPIC EXAMINATION: 3-4 leukocytes observed. CULTURE RESULT: No growth.
		No growth	100002826009	URINE MICROSCOPIC EXAMINATION: 2-3 leukocytes observed. CULTURE RESULT: No growth.
		No growth	100002826325	URINE MICROSCOPIC EXAMINATION: 4-5 leukocytes observed. CULTURE RESULT: No growth.
		No growth	100002826379	URINE MICROSCOPIC EXAMINATION: 3-4 leukocytes observed. CULTURE RESULT: No growth.
		No growth	100002826424	URINE MICROSCOPIC EXAMINATION: 15-20 leukocytes observed. CULTURE RESULT: No growth.
		No growth	100002826439	URINE MICROSCOPIC EXAMINATION: 4-5 leukocytes observed. CULTURE RESULT: No growth.
		No growth	100002826529	URINE MICROSCOPIC EXAMINATION: 8-10 leukocytes observed. CULTURE RESULT: No growth.
		No growth	100002826679	URINE MICROSCOPIC EXAMINATION: 4-5 leukocytes observed. CULTURE RESULT: No growth.
		No growth	100002826764	URINE MICROSCOPIC EXAMINATION: 4-5 leukocytes observed. CULTURE RESULT: No growth.
		No growth	100002826888	URINE MICROSCOPIC EXAMINATION: 1-2 leukocytes observed. CULTURE RESULT: No growth.
		No growth	100002827023	URINE MICROSCOPIC EXAMINATION: 10-15 leukocytes observed. CULTURE RESULT: No growth.
		No growth	100002827403	URINE MICROSCOPIC EXAMINATION: 10-15 leukocytes observed. CULTURE RESULT: No growth.
		No growth	100002827426	URINE MICROSCOPIC EXAMINATION: 5-6 leukocytes observed. CULTURE RESULT: No growth.
		No growth	100002827517	URINE MICROSCOPIC EXAMINATION: 2-3 leukocytes observed. CULTURE RESULT: No growth.
		No growth	100002827611	URINE MICROSCOPIC EXAMINATION: 2-3 leukocytes observed. CULTURE RESULT: No growth.
		No growth	100002827677	URINE MICROSCOPIC EXAMINATION: 2-3 leukocytes observed. CULTURE RESULT: No growth.
		No growth	100002827792	URINE MICROSCOPIC EXAMINATION: 1-2 leukocytes observed. CULTURE RESULT: No growth.
		No growth	100002827962	URINE MICROSCOPIC EXAMINATION: 3-4 leukocytes observed. CULTURE RESULT: No growth.
		No growth	100002828079	URINE MICROSCOPIC EXAMINATION: 2-3 leukocytes observed. CULTURE RESULT: No growth.
		No growth	100002828135	URINE MICROSCOPIC EXAMINATION: 10-15 leukocytes observed. CULTURE RESULT: No growth.
		No growth	100002828887	URINE MICROSCOPIC EXAMINATION: 3-4 leukocytes observed. CULTURE RESULT: No growth.
		No growth	100002828914	URINE MICROSCOPIC EXAMINATION: Nadir leukocytes observed. CULTURE RESULT: No growth.
		No growth	100002828969	URINE MICROSCOPIC EXAMINATION: Nadir leukocytes observed. CULTURE RESULT: No growth.
		No growth	100002828987	URINE MICROSCOPIC EXAMINATION: 3-4 leukocytes observed. CULTURE RESULT: No growth.
		No growth	100002829041	URINE MICROSCOPIC EXAMINATION: 2-3 leukocytes observed. CULTURE RESULT: No growth.
		No growth	100002829175	URINE MICROSCOPIC EXAMINATION: 1-2 leukocytes observed. CULTURE RESULT: No growth.
		No growth	100002829245	URINE MICROSCOPIC EXAMINATION: 1-2 leukocytes observed. CULTURE RESULT: No growth.
		No growth	100002829247	URINE MICROSCOPIC EXAMINATION: 1-2 leukocytes observed. CULTURE RESULT: No growth.
		No growth	100002829296	URINE MICROSCOPIC EXAMINATION: 1-2 leukocytes observed. CULTURE RESULT: No growth.
		No growth	100002829404	URINE MICROSCOPIC EXAMINATION: 6-7 leukocytes observed. CULTURE RESULT: No growth.
		No growth	100002829413	URINE MICROSCOPIC EXAMINATION: Bol leukocytes observed. CULTURE RESULT: No growth.
		No growth	100002829490	URINE MICROSCOPIC EXAMINATION: 1-2 leukocytes observed. CULTURE RESULT: No growth.
		No growth	100002829526	URINE MICROSCOPIC EXAMINATION: Nadir leukocytes observed. CULTURE RESULT: No growth.
		No growth	100002829559	URINE MICROSCOPIC EXAMINATION: 8-10 leukocytes observed. CULTURE RESULT: No growth.
		No growth	100002829799	URINE MICROSCOPIC EXAMINATION: 1-2 leukocytes observed. CULTURE RESULT: No growth.
		No growth	100002830433	URINE MICROSCOPIC EXAMINATION: 2-3 leukocytes observed. CULTURE RESULT: No growth.
		No growth	100002830566	URINE MICROSCOPIC EXAMINATION: 2-3 leukocytes observed. CULTURE RESULT: No growth.
		No growth	100002830673	URINE MICROSCOPIC EXAMINATION: 3-4 leukocytes observed. CULTURE RESULT: No growth.
		No growth	100002830789	URINE MICROSCOPIC EXAMINATION: 5-6 leukocytes observed. CULTURE RESULT: No growth.
		No growth	100002831097	URINE MICROSCOPIC EXAMINATION: 1-2 leukocytes observed. CULTURE RESULT: No growth.
		No growth	100002831161	URINE MICROSCOPIC EXAMINATION: 2-3 leukocytes observed. CULTURE RESULT: No growth.
		No growth	100002831204	URINE MICROSCOPIC EXAMINATION: 1-2 leukocytes observed. CULTURE RESULT: No growth.
		No growth	100002831286	URINE MICROSCOPIC EXAMINATION: 3-4 leukocytes observed. CULTURE RESULT: No growth.
		No growth	100002831293	URINE MICROSCOPIC EXAMINATION: 3-4 leukocytes observed. CULTURE RESULT: No growth.
		No growth	100002831339	URINE MICROSCOPIC EXAMINATION: Nadir leukocytes observed. CULTURE RESULT: No growth.
		No growth	100002831343	URINE MICROSCOPIC EXAMINATION: 10-15 leukocytes observed. CULTURE RESULT: No growth.
		No growth	100002831417	URINE MICROSCOPIC EXAMINATION: 2-3 leukocytes observed. CULTURE RESULT: No growth.
		No growth	100002831477	URINE MICROSCOPIC EXAMINATION: Nadir leukocytes observed. CULTURE RESULT: No growth.
		No growth	100002831706	URINE MICROSCOPIC EXAMINATION: 1-2 leukocytes observed. CULTURE RESULT: No growth.
		No growth	100002831728	URINE MICROSCOPIC EXAMINATION: Nadir leukocytes observed. CULTURE RESULT: No growth.
		No growth	100002831885	URINE MICROSCOPIC EXAMINATION: 20-25 leukocytes observed. CULTURE RESULT: No growth.
		No growth	100002832097	URINE MICROSCOPIC EXAMINATION: 4-5 leukocytes observed. CULTURE RESULT: No growth.
		No growth	100002832112	URINE MICROSCOPIC EXAMINATION: 8-10 leukocytes observed. CULTURE RESULT: No growth.
		No growth	100002832116	URINE MICROSCOPIC EXAMINATION: 4-5 leukocytes observed. CULTURE RESULT: No growth.
		No growth	100002832266	URINE MICROSCOPIC EXAMINATION: 1-2 leukocytes observed. CULTURE RESULT: No growth.
		No growth	100002832359	URINE MICROSCOPIC EXAMINATION: 8-9 leukocytes observed. CULTURE RESULT: No growth.
		No growth	100002832402	URINE MICROSCOPIC EXAMINATION: 1-2 leukocytes observed. CULTURE RESULT: No growth.
		No growth	100002832520	URINE MICROSCOPIC EXAMINATION: 8-10 leukocytes observed. CULTURE RESULT: No growth.
		No growth	100002832842	URINE MICROSCOPIC EXAMINATION: 2-3 leukocytes observed. CULTURE RESULT: No growth.
		No growth	100002833089	URINE MICROSCOPIC EXAMINATION: 2-3 leukocytes observed. CULTURE RESULT: No growth.
		No growth	100002833092	URINE MICROSCOPIC EXAMINATION: 2-3 leukocytes observed. CULTURE RESULT: No growth.
		No growth	100002833094	URINE MICROSCOPIC EXAMINATION: 2-3 leukocytes observed. CULTURE RESULT: No growth.
		No growth	100002833465	URINE MICROSCOPIC EXAMINATION: 8-10 leukocytes observed. CULTURE RESULT: No growth.
		No growth	100002833811	URINE MICROSCOPIC EXAMINATION: 1-2 leukocytes observed. CULTURE RESULT: No growth.
		No growth	100002833954	URINE MICROSCOPIC EXAMINATION: 8-10 leukocytes observed. CULTURE RESULT: No growth.
		No growth	100002834016	URINE MICROSCOPIC EXAMINATION: 2-3 leukocytes observed. CULTURE RESULT: No growth.
		No growth	100002834046	URINE MICROSCOPIC EXAMINATION: 4-5 leukocytes observed. CULTURE RESULT: No growth.
		No growth	100002834078	URINE MICROSCOPIC EXAMINATION: 2-3 leukocytes observed. CULTURE RESULT: No growth.
		No growth	100002834313	URINE MICROSCOPIC EXAMINATION: 2-3 leukocytes observed. CULTURE RESULT: No growth.
		No growth	100002834378	URINE MICROSCOPIC EXAMINATION: 1-2 leukocytes observed. CULTURE RESULT: No growth.
		No growth	100002834426	URINE MICROSCOPIC EXAMINATION: 4-5 leukocytes observed. CULTURE RESULT: No growth.
		No growth	100002834546	URINE MICROSCOPIC EXAMINATION: 2-3 leukocytes observed. CULTURE RESULT: No growth.
		No growth	100002834625	URINE MICROSCOPIC EXAMINATION: 2-3 leukocytes observed. CULTURE RESULT: No growth.
		No growth	100002834891	URINE MICROSCOPIC EXAMINATION: 1-2 leukocytes observed. CULTURE RESULT: No growth.
		No growth	100002835051	URINE MICROSCOPIC EXAMINATION: 8-10 leukocytes observed. CULTURE RESULT: No growth.
		No growth	100002835182	URINE MICROSCOPIC EXAMINATION: 10-15 leukocytes observed. CULTURE RESULT: No growth.
		No growth	100002835209	URINE MICROSCOPIC EXAMINATION: 1-2 leukocytes observed. CULTURE RESULT: No growth.
		No growth	100002835211	URINE MICROSCOPIC EXAMINATION: 1-2 leukocytes observed. CULTURE RESULT: No growth.
		No growth	100002835298	URINE MICROSCOPIC EXAMINATION: 5-6 leukocytes observed. CULTURE RESULT: No growth.
		No growth	100002835913	URINE MICROSCOPIC EXAMINATION: 2-3 leukocytes observed. CULTURE RESULT: No growth.
		No growth	100002836110	URINE MICROSCOPIC EXAMINATION: 2-3 leukocytes observed. CULTURE RESULT: No growth.
		No growth	100002836142	URINE MICROSCOPIC EXAMINATION: 1-2 leukocytes observed. CULTURE RESULT: No growth.
		No growth	100002836302	URINE MICROSCOPIC EXAMINATION: 20-25 leukocytes observed. CULTURE RESULT: No growth.
		No growth	100002836570	URINE MICROSCOPIC EXAMINATION: 3-4 leukocytes observed. CULTURE RESULT: No growth.
		No growth	100002836672	URINE MICROSCOPIC EXAMINATION: 1-2 leukocytes observed. CULTURE RESULT: No growth.
		No growth	100002836753	URINE MICROSCOPIC EXAMINATION: 2-3 leukocytes observed. CULTURE RESULT: No growth.
		No growth	100002836827	URINE MICROSCOPIC EXAMINATION: 2-3 leukocytes observed. CULTURE RESULT: No growth.
		No growth	100002836919	URINE MICROSCOPIC EXAMINATION: 8-10 leukocytes observed. CULTURE RESULT: No growth.
		No growth	100002836942	URINE MICROSCOPIC EXAMINATION: 1-2 leukocytes observed. CULTURE RESULT: No growth.
		No growth	100002836945	URINE MICROSCOPIC EXAMINATION: 1-2 leukocytes observed. CULTURE RESULT: No growth.
		No growth	100002837062	URINE MICROSCOPIC EXAMINATION: 1-2 leukocytes observed. CULTURE RESULT: No growth.
		No growth	100002837187	URINE MICROSCOPIC EXAMINATION: Nadir leukocytes observed. CULTURE RESULT: No growth.
		No growth	100002837224	URINE MICROSCOPIC EXAMINATION: 1-2 leukocytes observed. CULTURE RESULT: No growth.
		No growth	100002837377	URINE MICROSCOPIC EXAMINATION: 1-2 leukocytes observed. CULTURE RESULT: No growth.
		No growth	100002837378	URINE MICROSCOPIC EXAMINATION: 1-2 leukocytes observed. CULTURE RESULT: No growth.
		No growth	100002837651	URINE MICROSCOPIC EXAMINATION: Nadir leukocytes observed. CULTURE RESULT: No growth.
		No growth	100002837665	URINE MICROSCOPIC EXAMINATION: 10-15 leukocytes observed. CULTURE RESULT: No growth.
		No growth	100002837892	URINE MICROSCOPIC EXAMINATION: 1-2 leukocytes observed. CULTURE RESULT: No growth.
		No growth	100002837901	URINE MICROSCOPIC EXAMINATION: 4-5 leukocytes observed. CULTURE RESULT: No growth.
		No growth	100002837969	URINE MICROSCOPIC EXAMINATION: 1-2 leukocytes observed. CULTURE RESULT: No growth.
		No growth	100002837972	URINE MICROSCOPIC EXAMINATION: 2-3 leukocytes observed. CULTURE RESULT: No growth.
		No growth	100002837985	URINE MICROSCOPIC EXAMINATION: 2-3 leukocytes observed. CULTURE RESULT: No growth.
		No growth	100002838052	URINE MICROSCOPIC EXAMINATION: 2-3 leukocytes observed. CULTURE RESULT: No growth.
		No growth	100002838168	URINE MICROSCOPIC EXAMINATION: 8-10 leukocytes observed. CULTURE RESULT: No growth.
		No growth	100002838350	URINE MICROSCOPIC EXAMINATION: 1-2 leukocytes observed. CULTURE RESULT: No growth.
		No growth	100002838353	URINE MICROSCOPIC EXAMINATION: 1-2 leukocytes observed. CULTURE RESULT: No growth.
		No growth	100002838363	URINE MICROSCOPIC EXAMINATION: 1-2 leukocytes observed. CULTURE RESULT: No growth.
		No growth	100002838373	URINE MICROSCOPIC EXAMINATION: 1-2 leukocytes observed. CULTURE RESULT: No growth.
		No growth	100002838469	URINE MICROSCOPIC EXAMINATION: 1-2 leukocytes observed. CULTURE RESULT: No growth.
		No growth	100002838527	URINE MICROSCOPIC EXAMINATION: 1-2 leukocytes observed. CULTURE RESULT: No growth.
		No growth	100002838767	URINE MICROSCOPIC EXAMINATION: 1-2 leukocytes observed. CULTURE RESULT: No growth.
		No growth	100002838777	URINE MICROSCOPIC EXAMINATION: 2-3 leukocytes observed. CULTURE RESULT: No growth.
		No growth	100002838819	URINE MICROSCOPIC EXAMINATION: 4-5 leukocytes observed. CULTURE RESULT: No growth.
		No growth	100002838924	URINE MICROSCOPIC EXAMINATION: 7-8 leukocytes observed. CULTURE RESULT: No growth.
		No growth	100002839011	URINE MICROSCOPIC EXAMINATION: 15-20 leukocytes observed. CULTURE RESULT: No growth.
		No growth	100002839053	URINE MICROSCOPIC EXAMINATION: 15-20 leukocytes observed. CULTURE RESULT: No growth.
		No growth	100002839414	URINE MICROSCOPIC EXAMINATION: 1-2 leukocytes observed. CULTURE RESULT: No growth.
		No growth	100002839431	URINE MICROSCOPIC EXAMINATION: 2-3 leukocytes observed. CULTURE RESULT: No growth.
		No growth	100002839507	URINE MICROSCOPIC EXAMINATION: 2-3 leukocytes observed. CULTURE RESULT: No growth.
		No growth	100002839705	URINE MICROSCOPIC EXAMINATION: 1-2 leukocytes observed. CULTURE RESULT: No growth.
		No growth	100002840315	URINE MICROSCOPIC EXAMINATION: 1-2 leukocytes observed. CULTURE RESULT: No growth.
		No growth	100002840423	URINE MICROSCOPIC EXAMINATION: 5-6 leukocytes observed. CULTURE RESULT: No growth.
		No growth	100002840575	URINE MICROSCOPIC EXAMINATION: 1-2 leukocytes observed. CULTURE RESULT: No growth.
		No growth	100002840650	URINE MICROSCOPIC EXAMINATION: 7-8 leukocytes observed. CULTURE RESULT: No growth.
		No growth	100002840729	URINE MICROSCOPIC EXAMINATION: Nadir leukocytes observed. CULTURE RESULT: No growth.
		No growth	100002840773	URINE MICROSCOPIC EXAMINATION: 1-2 leukocytes observed. CULTURE RESULT: No growth.
		No growth	100002840864	URINE MICROSCOPIC EXAMINATION: 1-2 leukocytes observed. CULTURE RESULT: No growth.
		No growth	100002841604	URINE MICROSCOPIC EXAMINATION: 3-4 leukocytes observed. CULTURE RESULT: No growth.
		No growth	100002841879	URINE MICROSCOPIC EXAMINATION: 1-2 leukocytes observed. CULTURE RESULT: No growth.
		No growth	100002841882	URINE MICROSCOPIC EXAMINATION: 2-3 leukocytes observed. CULTURE RESULT: No growth.
		No growth	100002842125	URINE MICROSCOPIC EXAMINATION: 2-3 leukocytes observed. CULTURE RESULT: No growth.
		No growth	100002842349	URINE MICROSCOPIC EXAMINATION: 2-3 leukocytes observed. CULTURE RESULT: No growth.
		No growth	100002842404	URINE MICROSCOPIC EXAMINATION: 1-2 leukocytes observed. CULTURE RESULT: No growth.
		No growth	100002842415	URINE MICROSCOPIC EXAMINATION: 5-6 leukocytes observed. CULTURE RESULT: No growth.
		No growth	100002842418	URINE MICROSCOPIC EXAMINATION: Bol leukocytes observed. CULTURE RESULT: No growth.
		No growth	100002842445	URINE MICROSCOPIC EXAMINATION: 1-2 leukocytes observed. CULTURE RESULT: No growth.
		No growth	100002842448	URINE MICROSCOPIC EXAMINATION: 1-2 leukocytes observed. CULTURE RESULT: No growth.
		No growth	100002842519	URINE MICROSCOPIC EXAMINATION: 3-4 leukocytes observed. CULTURE RESULT: No growth.
		No growth	100002842740	URINE MICROSCOPIC EXAMINATION: 15-20 leukocytes observed. CULTURE RESULT: No growth.
		No growth	100002842748	URINE MICROSCOPIC EXAMINATION: 1-2 leukocytes observed. CULTURE RESULT: No growth.
		No growth	100002842990	CULTURE RESULT: No growth.
		No growth	100002844070	URINE MICROSCOPIC EXAMINATION: 25-30 leukocytes observed. CULTURE RESULT: No growth.
		No growth	100002844220	URINE MICROSCOPIC EXAMINATION: 1-2 leukocytes observed. CULTURE RESULT: No growth.
		No growth	100002844516	URINE MICROSCOPIC EXAMINATION: Nadir leukocytes observed. CULTURE RESULT: No growth.
		No growth	100002844601	URINE MICROSCOPIC EXAMINATION: 2-3 leukocytes observed. CULTURE RESULT: No growth.
		No growth	100002844671	URINE MICROSCOPIC EXAMINATION: 8-10 leukocytes observed. CULTURE RESULT: No growth.
		No growth	100002844876	URINE MICROSCOPIC EXAMINATION: 1-2 leukocytes observed. CULTURE RESULT: No growth.
		No growth	100002844975	URINE MICROSCOPIC EXAMINATION: 10-15 leukocytes observed. CULTURE RESULT: No growth.
		No growth	100002844980	URINE MICROSCOPIC EXAMINATION: 3-4 leukocytes observed. CULTURE RESULT: No growth.
		No growth	100002845141	URINE MICROSCOPIC EXAMINATION: 1-2 leukocytes observed. CULTURE RESULT: No growth.
		No growth	100002845156	URINE MICROSCOPIC EXAMINATION: 1-2 leukocytes observed. CULTURE RESULT: No growth.
		No growth	100002845190	URINE MICROSCOPIC EXAMINATION: 5-6 leukocytes observed. CULTURE RESULT: No growth.
		No growth	100002845242	URINE MICROSCOPIC EXAMINATION: 8-9 leukocytes observed. CULTURE RESULT: No growth.
		No growth	100002845292	URINE MICROSCOPIC EXAMINATION: 1-2 leukocytes observed. CULTURE RESULT: No growth.
		No growth	100002845401	URINE MICROSCOPIC EXAMINATION: 3-4 leukocytes observed. CULTURE RESULT: No growth.
		No growth	100002845433	URINE MICROSCOPIC EXAMINATION: 3-4 leukocytes observed. CULTURE RESULT: No growth.
		No growth	100002845442	URINE MICROSCOPIC EXAMINATION: 2-3 leukocytes observed. CULTURE RESULT: No growth.
		No growth	100002845462	URINE MICROSCOPIC EXAMINATION: 1-2 leukocytes observed. CULTURE RESULT: No growth.
		No growth	100002845638	URINE MICROSCOPIC EXAMINATION: 3-4 leukocytes observed. CULTURE RESULT: No growth.
		No growth	100002845833	URINE MICROSCOPIC EXAMINATION: 10-15 leukocytes observed. CULTURE RESULT: No growth.
		No growth	100002846269	URINE MICROSCOPIC EXAMINATION: 1-2 leukocytes observed. CULTURE RESULT: No growth.
		No growth	100002846306	URINE MICROSCOPIC EXAMINATION: 1-2 leukocytes observed. CULTURE RESULT: No growth.
		No growth	100002846331	URINE MICROSCOPIC EXAMINATION: 1-2 leukocytes observed. CULTURE RESULT: No growth.
		No growth	100002846498	URINE MICROSCOPIC EXAMINATION: 1-2 leukocytes observed. CULTURE RESULT: No growth.
		No growth	100002846634	URINE MICROSCOPIC EXAMINATION: 1-2 leukocytes observed. CULTURE RESULT: No growth.
		No growth	100002846638	URINE MICROSCOPIC EXAMINATION: 1-2 leukocytes observed. CULTURE RESULT: No growth.
		No growth	100002846814	URINE MICROSCOPIC EXAMINATION: 1-2 leukocytes observed. CULTURE RESULT: No growth.
		No growth	100002847032	URINE MICROSCOPIC EXAMINATION: 1-2 leukocytes observed. CULTURE RESULT: No growth.
		No growth	100002847085	CULTURE RESULT: No growth.
		No growth	100002847129	URINE MICROSCOPIC EXAMINATION: 3-4 leukocytes observed. CULTURE RESULT: No growth.
		No growth	100002847247	URINE MICROSCOPIC EXAMINATION: 3-4 leukocytes observed. CULTURE RESULT: No growth.
		No growth	100002847359	URINE MICROSCOPIC EXAMINATION: Bol leukocytes observed. CULTURE RESULT: No growth.
		No growth	100002847973	URINE MICROSCOPIC EXAMINATION: 2-3 leukocytes observed. CULTURE RESULT: No growth.
		No growth	100002847984	URINE MICROSCOPIC EXAMINATION: 8-10 leukocytes observed. CULTURE RESULT: No growth.
		No growth	100002848220	URINE MICROSCOPIC EXAMINATION: 1-2 leukocytes observed. CULTURE RESULT: No growth.
		No growth	100002848408	URINE MICROSCOPIC EXAMINATION: 5-6 leukocytes observed. CULTURE RESULT: No growth.
		No growth	100002848457	URINE MICROSCOPIC EXAMINATION: 1-2 leukocytes observed. CULTURE RESULT: No growth.
		No growth	100002848618	URINE MICROSCOPIC EXAMINATION: 3-4 leukocytes observed. CULTURE RESULT: No growth.
		No growth	100002848814	URINE MICROSCOPIC EXAMINATION: 3-4 leukocytes observed. CULTURE RESULT: No growth.
		No growth	100002848897	CULTURE RESULT: No growth.
		No growth	100002848907	URINE MICROSCOPIC EXAMINATION: 1-2 leukocytes observed. CULTURE RESULT: No growth.
		No growth	100002849052	URINE MICROSCOPIC EXAMINATION: 2-3 leukocytes observed. CULTURE RESULT: No growth.
		No growth	100002849150	URINE MICROSCOPIC EXAMINATION: 8-10 leukocytes observed. CULTURE RESULT: No growth.
		No growth	100002849294	URINE MICROSCOPIC EXAMINATION: 1-2 leukocytes observed. CULTURE RESULT: No growth.
		No growth	100002849304	URINE MICROSCOPIC EXAMINATION: 2-3 leukocytes observed. CULTURE RESULT: No growth.
		No growth	100002849335	URINE MICROSCOPIC EXAMINATION: 1-2 leukocytes observed. CULTURE RESULT: No growth.
		No growth	100002849500	URINE MICROSCOPIC EXAMINATION: 2-3 leukocytes observed. CULTURE RESULT: No growth.
		No growth	100002849613	URINE MICROSCOPIC EXAMINATION: 2-3 leukocytes observed. CULTURE RESULT: No growth.
		No growth	100002849691	URINE MICROSCOPIC EXAMINATION: Nadir leukocytes observed. CULTURE RESULT: No growth.
		No growth	100002849792	URINE MICROSCOPIC EXAMINATION: 3-4 leukocytes observed. CULTURE RESULT: No growth.
		No growth	100002849833	URINE MICROSCOPIC EXAMINATION: 15-20 leukocytes observed. CULTURE RESULT: No growth.
		No growth	100002849872	URINE MICROSCOPIC EXAMINATION: 8-10 leukocytes observed. CULTURE RESULT: No growth.
		No growth	100002850073	URINE MICROSCOPIC EXAMINATION: 2-3 leukocytes observed. CULTURE RESULT: No growth.
		No growth	100002850077	URINE MICROSCOPIC EXAMINATION: 1-2 leukocytes observed. CULTURE RESULT: No growth.
		No growth	100002850115	URINE MICROSCOPIC EXAMINATION: 2-3 leukocytes observed. CULTURE RESULT: No growth.
		No growth	100002850141	URINE MICROSCOPIC EXAMINATION: 2-3 leukocytes observed. CULTURE RESULT: No growth.
		No growth	100002850305	URINE MICROSCOPIC EXAMINATION: 1-2 leukocytes observed. CULTURE RESULT: No growth.
		No growth	100002850346	URINE MICROSCOPIC EXAMINATION: 2-3 leukocytes observed. CULTURE RESULT: No growth.
		No growth	100002850435	URINE MICROSCOPIC EXAMINATION: 1-2 leukocytes observed. CULTURE RESULT: No growth.
		No growth	100002850473	URINE MICROSCOPIC EXAMINATION: 5-6 leukocytes observed. CULTURE RESULT: No growth.
		No growth	100002850902	URINE MICROSCOPIC EXAMINATION: 3-4 leukocytes observed. CULTURE RESULT: No growth.
		No growth	100002850950	URINE MICROSCOPIC EXAMINATION: 4-5 leukocytes observed. CULTURE RESULT: No growth.
		No growth	100002851044	URINE MICROSCOPIC EXAMINATION: Bol leukocytes observed. CULTURE RESULT: No growth.
		No growth	100002851048	URINE MICROSCOPIC EXAMINATION: 1-2 leukocytes observed. CULTURE RESULT: No growth.
		No growth	100002851346	URINE MICROSCOPIC EXAMINATION: 2-3 leukocytes observed. CULTURE RESULT: No growth.
		No growth	100002851376	URINE MICROSCOPIC EXAMINATION: Nadir leukocytes observed. CULTURE RESULT: No growth.
		No growth	100002851401	URINE MICROSCOPIC EXAMINATION:1-2 leukocytes observed. CULTURE RESULT: No growth.
		No growth	100002851508	URINE MICROSCOPIC EXAMINATION: 2-3 leukocytes observed. CULTURE RESULT: No growth.
		No growth	100002851558	URINE MICROSCOPIC EXAMINATION: 2-3 leukocytes observed. CULTURE RESULT: No growth.
		No growth	100002851622	URINE MICROSCOPIC EXAMINATION: Nadir leukocytes observed. CULTURE RESULT: No growth.
		No growth	100002851642	URINE MICROSCOPIC EXAMINATION: 4-5 leukocytes observed. CULTURE RESULT: No growth.
		No growth	100002851724	URINE MICROSCOPIC EXAMINATION: 5-6 leukocytes observed. CULTURE RESULT: No growth.
		No growth	100002851726	URINE MICROSCOPIC EXAMINATION: Nadir leukocytes observed. CULTURE RESULT: No growth.
		No growth	100002851788	URINE MICROSCOPIC EXAMINATION: 4-5 leukocytes observed. CULTURE RESULT: No growth.
		No growth	100002851839	URINE MICROSCOPIC EXAMINATION: 1-2 leukocytes observed. CULTURE RESULT: No growth.
		No growth	100002851886	URINE MICROSCOPIC EXAMINATION: 2-3 leukocytes observed. CULTURE RESULT: No growth.
		No growth	100002851993	URINE MICROSCOPIC EXAMINATION: 1-2 leukocytes observed. CULTURE RESULT: No growth.
		No growth	100002852397	URINE MICROSCOPIC EXAMINATION: 1-2 leukocytes observed. CULTURE RESULT: No growth.
		No growth	100002852416	URINE MICROSCOPIC EXAMINATION: 1-2 leukocytes observed. CULTURE RESULT: No growth.
		No growth	100002852418	URINE MICROSCOPIC EXAMINATION: 1-2 leukocytes observed. CULTURE RESULT: No growth.
		No growth	100002852439	URINE MICROSCOPIC EXAMINATION: 2-3 leukocytes observed. CULTURE RESULT: No growth.
		No growth	100002852468	URINE MICROSCOPIC EXAMINATION: 1-2 leukocytes observed. CULTURE RESULT: No growth.
		No growth	100002852650	URINE MICROSCOPIC EXAMINATION: 1-2 leukocytes observed. CULTURE RESULT: No growth.
		No growth	100002852810	URINE MICROSCOPIC EXAMINATION: Bol leukocytes observed. CULTURE RESULT: No growth.
		No growth	100002852882	CULTURE RESULT: No growth.
		No growth	100002852932	URINE MICROSCOPIC EXAMINATION: 8-10 leukocytes observed. CULTURE RESULT: No growth.
		No growth	100002852955	URINE MICROSCOPIC EXAMINATION: Bol leukocytes observed. CULTURE RESULT: No growth.
		No growth	100002853286	URINE MICROSCOPIC EXAMINATION: 2-3 leukocytes observed. CULTURE RESULT: No growth.
		No growth	100002853428	URINE MICROSCOPIC EXAMINATION: 2-3 leukocytes observed. CULTURE RESULT: No growth.
		No growth	100002853787	URINE MICROSCOPIC EXAMINATION: Nadir leukocytes observed. CULTURE RESULT: No growth.
		No growth	100002854068	URINE MICROSCOPIC EXAMINATION: 7-8 leukocytes observed. CULTURE RESULT: No growth.
		No growth	100002854071	URINE MICROSCOPIC EXAMINATION: 6-7 leukocytes observed. CULTURE RESULT: No growth.
		No growth	100002854072	URINE MICROSCOPIC EXAMINATION: 2-3 leukocytes observed. CULTURE RESULT: No growth.
		No growth	100002854086	URINE MICROSCOPIC EXAMINATION: Bol leukocytes observed. CULTURE RESULT: No growth.
		No growth	100002854302	URINE MICROSCOPIC EXAMINATION: 5-6 leukocytes observed. CULTURE RESULT: No growth.
		No growth	100002854362	URINE MICROSCOPIC EXAMINATION: 7-8 leukocytes observed. CULTURE RESULT: No growth.
		No growth	100002854381	URINE MICROSCOPIC EXAMINATION: 3-4 leukocytes observed. CULTURE RESULT: No growth.
		No growth	100002854427	URINE MICROSCOPIC EXAMINATION: 2-3 leukocytes observed. CULTURE RESULT: No growth.
		No growth	100002854474	URINE MICROSCOPIC EXAMINATION: 6-7 leukocytes observed. CULTURE RESULT: No growth.
		No growth	100002854561	URINE MICROSCOPIC EXAMINATION: 4-5 leukocytes observed. CULTURE RESULT: No growth.
		No growth	100002854726	URINE MICROSCOPIC EXAMINATION: 2-3 leukocytes observed. CULTURE RESULT: No growth.
		No growth	100002854962	CULTURE RESULT: No growth.
		No growth	100002855139	URINE MICROSCOPIC EXAMINATION: 1-2 leukocytes observed. CULTURE RESULT: No growth.
		No growth	100002855163	URINE MICROSCOPIC EXAMINATION: 3-4 leukocytes observed. CULTURE RESULT: No growth.
		No growth	100002855197	URINE MICROSCOPIC EXAMINATION: 1-2 leukocytes observed. CULTURE RESULT: No growth.
		No growth	100002855242	URINE MICROSCOPIC EXAMINATION: Bol leukocytes observed. CULTURE RESULT: No growth.
		No growth	100002855265	URINE MICROSCOPIC EXAMINATION: 5-6 leukocytes observed. CULTURE RESULT: No growth.
		No growth	100002855508	URINE MICROSCOPIC EXAMINATION: 1-2 leukocytes observed. CULTURE RESULT: No growth.
		No growth	100002855678	URINE MICROSCOPIC EXAMINATION: 3-4 leukocytes observed. CULTURE RESULT: No growth.
		No growth	100002855687	URINE MICROSCOPIC EXAMINATION: 8-10 leukocytes observed. CULTURE RESULT: No growth.
		No growth	100002855700	URINE MICROSCOPIC EXAMINATION: 4-5 leukocytes observed. CULTURE RESULT: No growth.
		No growth	100002855829	URINE MICROSCOPIC EXAMINATION: 3-4 leukocytes observed. CULTURE RESULT: No growth.
		No growth	100002855921	URINE MICROSCOPIC EXAMINATION: 5-6 leukocytes observed. CULTURE RESULT: No growth.
		No growth	100002856098	URINE MICROSCOPIC EXAMINATION: 1-2 leukocytes observed. CULTURE RESULT: No growth.
		No growth	100002856376	URINE MICROSCOPIC EXAMINATION: 1-2 leukocytes observed. CULTURE RESULT: No growth.
		No growth	100002856402	URINE MICROSCOPIC EXAMINATION: 1-2 leukocytes observed. CULTURE RESULT: No growth.
		No growth	100002856405	URINE MICROSCOPIC EXAMINATION: 1-2 leukocytes observed. CULTURE RESULT: No growth.
		No growth	100002856561	URINE MICROSCOPIC EXAMINATION: 15-20 leukocytes observed. CULTURE RESULT: No growth.
		No growth	100002856659	URINE MICROSCOPIC EXAMINATION: 1-2 leukocytes observed. CULTURE RESULT: No growth.
		No growth	100002856750	URINE MICROSCOPIC EXAMINATION: Nadir leukocytes observed. CULTURE RESULT: No growth.
		No growth	100002856752	URINE MICROSCOPIC EXAMINATION: 1-2 leukocytes observed. CULTURE RESULT: No growth.
		No growth	100002856816	URINE MICROSCOPIC EXAMINATION: 2-3 leukocytes observed. CULTURE RESULT: No growth.
		No growth	100002856970	URINE MICROSCOPIC EXAMINATION: 1-2 leukocytes observed. CULTURE RESULT: No growth.
		No growth	100002857004	URINE MICROSCOPIC EXAMINATION: 2-3 leukocytes observed. CULTURE RESULT: No growth.
		No growth	100002857018	URINE MICROSCOPIC EXAMINATION: 1-2 leukocytes observed. CULTURE RESULT: No growth.
		No growth	100002857371	URINE MICROSCOPIC EXAMINATION: 2-3 leukocytes observed. CULTURE RESULT: No growth.
		No growth	100002857406	URINE MICROSCOPIC EXAMINATION: 6-7 leukocytes observed. CULTURE RESULT: No growth.
		No growth	100002857506	URINE MICROSCOPIC EXAMINATION: 2-3 leukocytes observed. CULTURE RESULT: No growth.
		No growth	100002857540	URINE MICROSCOPIC EXAMINATION: 2-3 leukocytes observed. CULTURE RESULT: No growth.
		No growth	100002857798	URINE MICROSCOPIC EXAMINATION: 1-2 leukocytes observed. CULTURE RESULT: No growth.
		No growth	100002857915	URINE MICROSCOPIC EXAMINATION: 15-20 leukocytes observed. CULTURE RESULT: No growth.
		No growth	100002857981	URINE MICROSCOPIC EXAMINATION: 8-10 leukocytes observed. CULTURE RESULT: No growth.
		No growth	100002858035	URINE MICROSCOPIC EXAMINATION: 2-3 leukocytes observed. CULTURE RESULT: No growth.
		No growth	100002858041	URINE MICROSCOPIC EXAMINATION: 2-3 leukocytes observed. CULTURE RESULT: No growth.
		No growth	100002858116	URINE MICROSCOPIC EXAMINATION: 4-5 leukocytes observed. CULTURE RESULT: No growth.
		No growth	100002858133	URINE MICROSCOPIC EXAMINATION: 15-20 leukocytes observed. CULTURE RESULT: No growth.
		No growth	100002858223	URINE MICROSCOPIC EXAMINATION: 8-10 leukocytes observed. CULTURE RESULT: No growth.
		No growth	100002858384	URINE MICROSCOPIC EXAMINATION: 2-3 leukocytes observed. CULTURE RESULT: No growth.
		No growth	100002858529	URINE MICROSCOPIC EXAMINATION: Nadir leukocytes observed. CULTURE RESULT: No growth.
		No growth	100002858547	URINE MICROSCOPIC EXAMINATION: 2-3 leukocytes observed. CULTURE RESULT: No growth.
		No growth	100002858803	URINE MICROSCOPIC EXAMINATION: 2-3 leukocytes observed. CULTURE RESULT: No growth.
		No growth	100002858939	URINE MICROSCOPIC EXAMINATION: 2-3 leukocytes observed. CULTURE RESULT: No growth.
		No growth	100002859081	CULTURE RESULT: No growth.
		No growth	100002859139	URINE MICROSCOPIC EXAMINATION: 2-3 leukocytes observed. CULTURE RESULT: No growth.
		No growth	100002859160	URINE MICROSCOPIC EXAMINATION: 4-5 leukocytes observed. CULTURE RESULT: No growth.
		No growth	100002859221	URINE MICROSCOPIC EXAMINATION: 25-30 leukocytes observed. CULTURE RESULT: No growth.
		No growth	100002859234	URINE MICROSCOPIC EXAMINATION: 3-4 leukocytes observed. CULTURE RESULT: No growth.
		No growth	100002859348	URINE MICROSCOPIC EXAMINATION: 1-2 leukocytes observed. CULTURE RESULT: No growth.
		No growth	100002859458	URINE MICROSCOPIC EXAMINATION: 4-5 leukocytes observed. CULTURE RESULT: No growth.
		No growth	100002859763	URINE MICROSCOPIC EXAMINATION: 15-20 leukocytes observed. CULTURE RESULT: No growth.
		No growth	100002859767	URINE MICROSCOPIC EXAMINATION: 25-30 leukocytes observed. CULTURE RESULT: No growth.
		No growth	100002859980	URINE MICROSCOPIC EXAMINATION: Nadir leukocytes observed. CULTURE RESULT: No growth.
		No growth	100002859986	URINE MICROSCOPIC EXAMINATION: 14-16 leukocytes observed. CULTURE RESULT: No growth.
		No growth	100002860082	URINE MICROSCOPIC EXAMINATION: Bol leukocytes observed. CULTURE RESULT: No growth.
		No growth	100002860391	URINE MICROSCOPIC EXAMINATION: 2-3 leukocytes observed. CULTURE RESULT: No growth.
		No growth	100002860429	URINE MICROSCOPIC EXAMINATION: 10-15 leukocytes observed. CULTURE RESULT: No growth.
		No growth	100002860556	URINE MICROSCOPIC EXAMINATION: 2-3 leukocytes observed. CULTURE RESULT: No growth.
		No growth	100002860683	URINE MICROSCOPIC EXAMINATION: 2-3 leukocytes observed. CULTURE RESULT: No growth.
		No growth	100002860730	URINE MICROSCOPIC EXAMINATION: 1-2 leukocytes observed. CULTURE RESULT: No growth.
		No growth	100002860998	URINE MICROSCOPIC EXAMINATION: 1-2 leukocytes observed. CULTURE RESULT: No growth.
		No growth	100002861072	URINE MICROSCOPIC EXAMINATION: 1-2 leukocytes observed. CULTURE RESULT: No growth.
		No growth	100002861268	URINE MICROSCOPIC EXAMINATION: Nadir leukocytes observed. CULTURE RESULT: No growth.
		No growth	100002861275	URINE MICROSCOPIC EXAMINATION: 3-4 leukocytes observed. CULTURE RESULT: No growth.
		No growth	100002861310	URINE MICROSCOPIC EXAMINATION: 5-6 leukocytes observed. CULTURE RESULT: No growth.
		No growth	100002861405	URINE MICROSCOPIC EXAMINATION: Nadir leukocytes observed. CULTURE RESULT: No growth.
		No growth	100002861494	URINE MICROSCOPIC EXAMINATION: Nadir leukocytes observed. CULTURE RESULT: No growth.
		No growth	100002861593	GRAM BOYALI PREPARAT İNCELEME: 2-3 leukocytes observed. CULTURE RESULT: No growth.
		No growth	100002861600	GRAM BOYALI PREPARAT İNCELEME: 1-2 leukocytes observed. CULTURE RESULT: No growth.
		No growth	100002861610	GRAM BOYALI PREPARAT İNCELEME: 1-2 leukocytes observed. CULTURE RESULT: No growth.
		No growth	100002861661	URINE MICROSCOPIC EXAMINATION: 3-4 leukocytes observed. CULTURE RESULT: No growth.
		No growth	100002861704	URINE MICROSCOPIC EXAMINATION: Nadir leukocytes observed. CULTURE RESULT: No growth.
		No growth	100002861770	URINE MICROSCOPIC EXAMINATION: 1-2 leukocytes observed. CULTURE RESULT: No growth.
		No growth	100002862077	URINE MICROSCOPIC EXAMINATION: Bol leukocytes observed. CULTURE RESULT: No growth.
		No growth	100002862085	GRAM BOYALI PREPARAT İNCELEME: 1-2 leukocytes observed. CULTURE RESULT: No growth.
		No growth	100002862315	URINE MICROSCOPIC EXAMINATION: 5-6 leukocytes observed. CULTURE RESULT: No growth.
		No growth	100002862513	URINE MICROSCOPIC EXAMINATION: Bol leukocytes observed. CULTURE RESULT: No growth.
		No growth	100002862700	URINE MICROSCOPIC EXAMINATION: 1-2 leukocytes observed. CULTURE RESULT: No growth.
		No growth	100002863050	URINE MICROSCOPIC EXAMINATION: 1-2 leukocytes observed. CULTURE RESULT: No growth.
		No growth	100002863177	URINE MICROSCOPIC EXAMINATION: 1-2 leukocytes observed. CULTURE RESULT: No growth.
		No growth	100002863417	URINE MICROSCOPIC EXAMINATION: 1-2 leukocytes observed. CULTURE RESULT: No growth.
		No growth	100002863464	URINE MICROSCOPIC EXAMINATION: 2-3 leukocytes observed. CULTURE RESULT: No growth.
		No growth	100002863531	URINE MICROSCOPIC EXAMINATION: Nadir leukocytes observed. CULTURE RESULT: No growth.
		No growth	100002863581	URINE MICROSCOPIC EXAMINATION: 2-3 leukocytes observed. CULTURE RESULT: No growth.
		No growth	100002863896	URINE MICROSCOPIC EXAMINATION: 5-6 leukocytes observed. CULTURE RESULT: No growth.
		No growth	100002864008	URINE MICROSCOPIC EXAMINATION: 6-7 leukocytes observed. CULTURE RESULT: No growth.
		No growth	100002864062	URINE MICROSCOPIC EXAMINATION: 1-2 leukocytes observed. CULTURE RESULT: No growth.
		No growth	100002864073	URINE MICROSCOPIC EXAMINATION: 2-3 leukocytes observed. CULTURE RESULT: No growth.
		No growth	100002864100	URINE MICROSCOPIC EXAMINATION: 1-2 leukocytes observed. CULTURE RESULT: No growth.
		No growth	100002864142	URINE MICROSCOPIC EXAMINATION: 1-2 leukocytes observed. CULTURE RESULT: No growth.
		No growth	100002864156	URINE MICROSCOPIC EXAMINATION: 1-2 leukocytes observed. CULTURE RESULT: No growth.
		No growth	100002864594	URINE MICROSCOPIC EXAMINATION: Nadir leukocytes observed. CULTURE RESULT: No growth.
		No growth	100002864723	URINE MICROSCOPIC EXAMINATION: 8-10 leukocytes observed. CULTURE RESULT: No growth.
		No growth	100002864781	URINE MICROSCOPIC EXAMINATION: 10-12 leukocytes observed. CULTURE RESULT: No growth.
		No growth	100002864926	URINE MICROSCOPIC EXAMINATION: 1-2 leukocytes observed. CULTURE RESULT: No growth.
		No growth	100002864979	URINE MICROSCOPIC EXAMINATION: 10-15 leukocytes observed. CULTURE RESULT: No growth.
		No growth	100002864998	URINE MICROSCOPIC EXAMINATION: 1-2 leukocytes observed. CULTURE RESULT: No growth.
		No growth	100002865102	URINE MICROSCOPIC EXAMINATION: 10-15 leukocytes observed. CULTURE RESULT: No growth.
		No growth	100002865125	URINE MICROSCOPIC EXAMINATION: 1-2 leukocytes observed. CULTURE RESULT: No growth.
		No growth	100002865233	URINE MICROSCOPIC EXAMINATION: Nadir leukocytes observed. CULTURE RESULT: No growth.
		No growth	100002865421	URINE MICROSCOPIC EXAMINATION: 5-6 leukocytes observed. CULTURE RESULT: No growth.
		No growth	100002865546	URINE MICROSCOPIC EXAMINATION: 6-7 leukocytes observed. CULTURE RESULT: No growth.
		No growth	100002865716	URINE MICROSCOPIC EXAMINATION: 6-7 leukocytes observed. CULTURE RESULT: No growth.
		No growth	100002865780	URINE MICROSCOPIC EXAMINATION: 8-10 leukocytes observed. CULTURE RESULT: No growth.
		No growth	100002865790	URINE MICROSCOPIC EXAMINATION: 1-2 leukocytes observed. CULTURE RESULT: No growth.
		No growth	100002866004	URINE MICROSCOPIC EXAMINATION: 2-3 leukocytes observed. CULTURE RESULT: No growth.
		No growth	100002866165	URINE MICROSCOPIC EXAMINATION: 1-2 leukocytes observed. CULTURE RESULT: No growth.
		No growth	100002866422	URINE MICROSCOPIC EXAMINATION: 1-2 leukocytes observed. CULTURE RESULT: No growth.
		No growth	100002866450	URINE MICROSCOPIC EXAMINATION: 3-4 leukocytes observed. CULTURE RESULT: No growth.
		No growth	100002866451	URINE MICROSCOPIC EXAMINATION: 1-2 leukocytes observed. CULTURE RESULT: No growth.
		No growth	100002866539	URINE MICROSCOPIC EXAMINATION: 1-2 leukocytes observed. CULTURE RESULT: No growth.
		No growth	100002866574	URINE MICROSCOPIC EXAMINATION: 1-2 leukocytes observed. CULTURE RESULT: No growth.
		No growth	100002866638	URINE MICROSCOPIC EXAMINATION: 10-15 leukocytes observed. CULTURE RESULT: No growth.
		No growth	100002866950	URINE MICROSCOPIC EXAMINATION: 4-5 leukocytes observed. CULTURE RESULT: No growth.
		No growth	100002867123	URINE MICROSCOPIC EXAMINATION: 2-3 leukocytes observed. CULTURE RESULT: No growth.
		No growth	100002867146	URINE MICROSCOPIC EXAMINATION: 10-15 leukocytes observed. CULTURE RESULT: No growth.
		No growth	100002867165	URINE MICROSCOPIC EXAMINATION: 3-4 leukocytes observed. CULTURE RESULT: No growth.
		No growth	100002867353	URINE MICROSCOPIC EXAMINATION: 1-2 leukocytes observed. CULTURE RESULT: No growth.
		No growth	100002867410	URINE MICROSCOPIC EXAMINATION: 2-3 leukocytes observed. CULTURE RESULT: No growth.
		No growth	100002867839	URINE MICROSCOPIC EXAMINATION: 1-2 leukocytes observed. CULTURE RESULT: No growth.
		No growth	100002867954	URINE MICROSCOPIC EXAMINATION: 8-10 leukocytes observed. CULTURE RESULT: No growth.
		No growth	100002868120	URINE MICROSCOPIC EXAMINATION: 15-20 leukocytes observed. CULTURE RESULT: No growth.
		No growth	100002868158	URINE MICROSCOPIC EXAMINATION: Bol leukocytes observed. CULTURE RESULT: No growth.
		No growth	100002868285	URINE MICROSCOPIC EXAMINATION: 1-2 leukocytes observed. CULTURE RESULT: No growth.
		No growth	100002868294	URINE MICROSCOPIC EXAMINATION: 8-10 leukocytes observed. CULTURE RESULT: No growth.
		No growth	100002868397	URINE MICROSCOPIC EXAMINATION: 8-10 leukocytes observed. CULTURE RESULT: No growth.
		No growth	100002868472	URINE MICROSCOPIC EXAMINATION: 2-3 leukocytes observed. CULTURE RESULT: No growth.
		No growth	100002868537	URINE MICROSCOPIC EXAMINATION: 1-2 leukocytes observed. CULTURE RESULT: No growth.
		No growth	100002868548	URINE MICROSCOPIC EXAMINATION: 10-15 leukocytes observed. CULTURE RESULT: No growth.
		No growth	100002868593	URINE MICROSCOPIC EXAMINATION: 3-4 leukocytes observed. CULTURE RESULT: No growth.
		No growth	100002868643	URINE MICROSCOPIC EXAMINATION: 2-3 leukocytes observed. CULTURE RESULT: No growth.
		No growth	100002868683	URINE MICROSCOPIC EXAMINATION: 1-2 leukocytes observed. CULTURE RESULT: No growth.
		No growth	100002869153	URINE MICROSCOPIC EXAMINATION: 1-2 leukocytes observed. CULTURE RESULT: No growth.
		No growth	100002869184	URINE MICROSCOPIC EXAMINATION: 3-4 leukocytes observed. CULTURE RESULT: No growth.
		No growth	100002869315	02.06.2025 Tarih'li numune URINE MICROSCOPIC EXAMINATION: 3-4 leukocytes observed. CULTURE RESULT: No growth.
		No growth	100002869330	02.06.2025 Tarih'li numune URINE MICROSCOPIC EXAMINATION: 1-2 leukocytes observed. CULTURE RESULT: No growth.
		No growth	100002869486	URINE MICROSCOPIC EXAMINATION: 2-3 leukocytes observed. CULTURE RESULT: No growth.
		No growth	100002869728	URINE MICROSCOPIC EXAMINATION: 2-3 leukocytes observed. CULTURE RESULT: No growth.
		No growth	100002869821	URINE MICROSCOPIC EXAMINATION: 1-2 leukocytes observed. CULTURE RESULT: No growth.
		No growth	100002870235	URINE MICROSCOPIC EXAMINATION: 1-2 leukocytes observed. CULTURE RESULT: No growth.
		No growth	100002870302	URINE MICROSCOPIC EXAMINATION: 7-8 leukocytes observed. CULTURE RESULT: No growth.
		No growth	100002870368	URINE MICROSCOPIC EXAMINATION: 3-4 leukocytes observed. CULTURE RESULT: No growth.
		No growth	100002870413	CULTURE RESULT: No growth.
		No growth	100002870634	URINE MICROSCOPIC EXAMINATION: 3-4 leukocytes observed. CULTURE RESULT: No growth.
		No growth	100002870659	URINE MICROSCOPIC EXAMINATION: 2-3 leukocytes observed. CULTURE RESULT: No growth.
		No growth	100002871042	URINE MICROSCOPIC EXAMINATION: 2-3 leukocytes observed. CULTURE RESULT: No growth.
		No growth	100002871060	CULTURE RESULT: No growth.
		No growth	100002871062	URINE MICROSCOPIC EXAMINATION: 1-2 leukocytes observed. CULTURE RESULT: No growth.
		No growth	100002871333	URINE MICROSCOPIC EXAMINATION: 3-4 leukocytes observed. CULTURE RESULT: No growth.
		No growth	100002871362	URINE MICROSCOPIC EXAMINATION: 2-3 leukocytes observed. CULTURE RESULT: No growth.
		No growth	100002871380	URINE MICROSCOPIC EXAMINATION: Nadir leukocytes observed. CULTURE RESULT: No growth.
		No growth	100002871444	URINE MICROSCOPIC EXAMINATION: 2-3 leukocytes observed. CULTURE RESULT: No growth.
		No growth	100002871536	URINE MICROSCOPIC EXAMINATION: 1-2 leukocytes observed. CULTURE RESULT: No growth.
		No growth	100002871558	URINE MICROSCOPIC EXAMINATION: 2-3 leukocytes observed. CULTURE RESULT: No growth.
		No growth	100002871790	URINE MICROSCOPIC EXAMINATION: 1-2 leukocytes observed. CULTURE RESULT: No growth.
		No growth	100002871815	URINE MICROSCOPIC EXAMINATION: 2-3 leukocytes observed. CULTURE RESULT: No growth.
		No growth	100002871900	URINE MICROSCOPIC EXAMINATION: 1-2 leukocytes observed. CULTURE RESULT: No growth.
		No growth	100002872092	URINE MICROSCOPIC EXAMINATION: 1-2 leukocytes observed. CULTURE RESULT: No growth.
		No growth	100002872110	URINE MICROSCOPIC EXAMINATION: 1-2 leukocytes observed. CULTURE RESULT: No growth.
		No growth	100002872280	URINE MICROSCOPIC EXAMINATION: 3-4 leukocytes observed. CULTURE RESULT: No growth.
		No growth	100002872285	URINE MICROSCOPIC EXAMINATION: 1-2 leukocytes observed. CULTURE RESULT: No growth.
		No growth	100002872303	URINE MICROSCOPIC EXAMINATION: 6-7 leukocytes observed. CULTURE RESULT: No growth.
		No growth	100002872366	URINE MICROSCOPIC EXAMINATION: 1-2 leukocytes observed. CULTURE RESULT: No growth.
		No growth	100002872430	URINE MICROSCOPIC EXAMINATION: 1-2 leukocytes observed. CULTURE RESULT: No growth.
		No growth	100002872482	URINE MICROSCOPIC EXAMINATION: 1-2 leukocytes observed. CULTURE RESULT: No growth.
		No growth	100002872483	URINE MICROSCOPIC EXAMINATION: 1-2 leukocytes observed. CULTURE RESULT: No growth.
		No growth	100002872531	URINE MICROSCOPIC EXAMINATION: 1-2 leukocytes observed. CULTURE RESULT: No growth.
		No growth	100002872562	URINE MICROSCOPIC EXAMINATION: 1-2 leukocytes observed. CULTURE RESULT: No growth.
		No growth	100002872910	URINE MICROSCOPIC EXAMINATION: 2-3 leukocytes observed. CULTURE RESULT: No growth.
		No growth	100002872958	URINE MICROSCOPIC EXAMINATION: 8-10 leukocytes observed. CULTURE RESULT: No growth.
		No growth	100002873580	URINE MICROSCOPIC EXAMINATION: 3-4 leukocytes observed. CULTURE RESULT: No growth.
		No growth	100002873627	URINE MICROSCOPIC EXAMINATION: 1-2 leukocytes observed. CULTURE RESULT: No growth.
		No growth	100002873721	URINE MICROSCOPIC EXAMINATION: 1-2 leukocytes observed. CULTURE RESULT: No growth.
		No growth	100002873765	URINE MICROSCOPIC EXAMINATION: 1-2 leukocytes observed. CULTURE RESULT: No growth.
		No growth	100002873793	URINE MICROSCOPIC EXAMINATION: 2-3 leukocytes observed. CULTURE RESULT: No growth.
		No growth	100002873805	URINE MICROSCOPIC EXAMINATION: 1-2 leukocytes observed. CULTURE RESULT: No growth.
		No growth	100002873806	URINE MICROSCOPIC EXAMINATION: 1-2 leukocytes observed. CULTURE RESULT: No growth.
		No growth	100002873819	URINE MICROSCOPIC EXAMINATION: 2-3 leukocytes observed. CULTURE RESULT: No growth.
		No growth	100002873922	URINE MICROSCOPIC EXAMINATION: 8-9 leukocytes observed. CULTURE RESULT: No growth.
		No growth	100002873952	URINE MICROSCOPIC EXAMINATION: 1-2 leukocytes observed. CULTURE RESULT: No growth.
		No growth	100002874063	URINE MICROSCOPIC EXAMINATION: 2-3 leukocytes observed. CULTURE RESULT: No growth.
		No growth	100002874134	URINE MICROSCOPIC EXAMINATION: 3-4 leukocytes observed. CULTURE RESULT: No growth.
		No growth	100002874186	URINE MICROSCOPIC EXAMINATION: 2-3 leukocytes observed. CULTURE RESULT: No growth.
		No growth	100002874197	URINE MICROSCOPIC EXAMINATION: 1-2 leukocytes observed. CULTURE RESULT: No growth.
		No growth	100002874219	URINE MICROSCOPIC EXAMINATION: 5-6 leukocytes observed. CULTURE RESULT: No growth.
		No growth	100002874292	URINE MICROSCOPIC EXAMINATION: 2-3 leukocytes observed. CULTURE RESULT: No growth.
		No growth	100002874493	URINE MICROSCOPIC EXAMINATION: 8-9 leukocytes observed. CULTURE RESULT: No growth.
		No growth	100002874500	URINE MICROSCOPIC EXAMINATION: 2-3 leukocytes observed. CULTURE RESULT: No growth.
		No growth	100002874624	URINE MICROSCOPIC EXAMINATION: 2-3 leukocytes observed. CULTURE RESULT: No growth.
		No growth	100002874749	URINE MICROSCOPIC EXAMINATION: 3-4 leukocytes observed. CULTURE RESULT: No growth.
		No growth	100002874805	URINE MICROSCOPIC EXAMINATION: 5-6 leukocytes observed. CULTURE RESULT: No growth.
		No growth	100002874836	URINE MICROSCOPIC EXAMINATION: 1-2 leukocytes observed. CULTURE RESULT: No growth.
		No growth	100002875017	URINE MICROSCOPIC EXAMINATION: 3-4 leukocytes observed. CULTURE RESULT: No growth.
		No growth	100002875137	URINE MICROSCOPIC EXAMINATION: 1-2 leukocytes observed. CULTURE RESULT: No growth.
		No growth	100002875153	URINE MICROSCOPIC EXAMINATION: Nadir leukocytes observed. CULTURE RESULT: No growth.
		No growth	100002875167	URINE MICROSCOPIC EXAMINATION: 1-2 leukocytes observed. CULTURE RESULT: No growth.
		No growth	100002875364	URINE MICROSCOPIC EXAMINATION: 1-2 leukocytes observed. CULTURE RESULT: No growth.
		No growth	100002875372	URINE MICROSCOPIC EXAMINATION: 1-2 leukocytes observed. CULTURE RESULT: No growth.
		No growth	100002875492	URINE MICROSCOPIC EXAMINATION: 1-2 leukocytes observed. CULTURE RESULT: No growth.
		No growth	100002875557	URINE MICROSCOPIC EXAMINATION: 1-2 leukocytes observed. CULTURE RESULT: No growth.
		No growth	100002875693	URINE MICROSCOPIC EXAMINATION: 1-2 leukocytes observed. CULTURE RESULT: No growth.
		No growth	100002875938	URINE MICROSCOPIC EXAMINATION: 10-15 leukocytes observed. CULTURE RESULT: No growth.
		No growth	100002876003	URINE MICROSCOPIC EXAMINATION: 1-2 leukocytes observed. CULTURE RESULT: No growth.
		No growth	100002876027	URINE MICROSCOPIC EXAMINATION: Nadir leukocytes observed. CULTURE RESULT: No growth.
		No growth	100002876064	URINE MICROSCOPIC EXAMINATION: 1-2 leukocytes observed. CULTURE RESULT: No growth.
		No growth	100002876086	URINE MICROSCOPIC EXAMINATION: 2-3 leukocytes observed. CULTURE RESULT: No growth.
		No growth	100002876482	URINE MICROSCOPIC EXAMINATION: 2-3 leukocytes observed. CULTURE RESULT: No growth.
		No growth	100002876505	URINE MICROSCOPIC EXAMINATION: 2-3 leukocytes observed. CULTURE RESULT: No growth.
		No growth	100002876580	URINE MICROSCOPIC EXAMINATION: 2-3 leukocytes observed. CULTURE RESULT: No growth.
		No growth	100002876774	URINE MICROSCOPIC EXAMINATION: Nadir leukocytes observed. CULTURE RESULT: No growth.
		No growth	100002876838	URINE MICROSCOPIC EXAMINATION: 1-2 leukocytes observed. CULTURE RESULT: No growth.
		No growth	100002876923	URINE MICROSCOPIC EXAMINATION: 1-2 leukocytes observed. CULTURE RESULT: No growth.
		No growth	100002876929	URINE MICROSCOPIC EXAMINATION: 4-5 leukocytes observed. CULTURE RESULT: No growth.
		No growth	100002876971	URINE MICROSCOPIC EXAMINATION: 5-6 leukocytes observed. CULTURE RESULT: No growth.
		No growth	100002877017	URINE MICROSCOPIC EXAMINATION: 6-7 leukocytes observed. CULTURE RESULT: No growth.
		No growth	100002877025	URINE MICROSCOPIC EXAMINATION: 5-6 leukocytes observed. CULTURE RESULT: No growth.
		No growth	100002877153	URINE MICROSCOPIC EXAMINATION: Bol leukocytes observed. CULTURE RESULT: No growth.
		No growth	100002877323	URINE MICROSCOPIC EXAMINATION: 1-2 leukocytes observed. CULTURE RESULT: No growth.
		No growth	100002877385	URINE MICROSCOPIC EXAMINATION: 1-2 leukocytes observed. CULTURE RESULT: No growth.
		No growth	100002877401	URINE MICROSCOPIC EXAMINATION: 1-2 leukocytes observed. CULTURE RESULT: No growth.
		No growth	100002877697	URINE MICROSCOPIC EXAMINATION: 4-5 leukocytes observed. CULTURE RESULT: No growth.
		No growth	100002877727	URINE MICROSCOPIC EXAMINATION: Nadir leukocytes observed. CULTURE RESULT: No growth.
		No growth	100002877813	URINE MICROSCOPIC EXAMINATION: Nadir leukocytes observed. CULTURE RESULT: No growth.
		No growth	100002877825	URINE MICROSCOPIC EXAMINATION: 15-20 leukocytes observed. CULTURE RESULT: No growth.
		No growth	100002877840	URINE MICROSCOPIC EXAMINATION: 1-2 leukocytes observed. CULTURE RESULT: No growth.
		No growth	100002877844	URINE MICROSCOPIC EXAMINATION: 1-2 leukocytes observed. CULTURE RESULT: No growth.
		No growth	100002877873	URINE MICROSCOPIC EXAMINATION: 1-2 leukocytes observed. CULTURE RESULT: No growth.
		No growth	100002877993	URINE MICROSCOPIC EXAMINATION: 2-3 leukocytes observed. CULTURE RESULT: No growth.
		No growth	100002878067	URINE MICROSCOPIC EXAMINATION: 3-4 leukocytes observed. CULTURE RESULT: No growth.
		No growth	100002878279	CULTURE RESULT: No growth.
		No growth	100002878304	URINE MICROSCOPIC EXAMINATION: 1-2 leukocytes observed. CULTURE RESULT: No growth.
		No growth	100002878612	URINE MICROSCOPIC EXAMINATION: 10-15 leukocytes observed. CULTURE RESULT: No growth.
		No growth	100002878618	URINE MICROSCOPIC EXAMINATION: 2-3 leukocytes observed. CULTURE RESULT: No growth.
		No growth	100002878620	URINE MICROSCOPIC EXAMINATION: Nadir leukocytes observed. CULTURE RESULT: No growth.
		No growth	100002878708	URINE MICROSCOPIC EXAMINATION: Bol leukocytes observed. CULTURE RESULT: No growth.
		No growth	100002878778	URINE MICROSCOPIC EXAMINATION: 1-2 leukocytes observed. CULTURE RESULT: No growth.
		No growth	100002878858	URINE MICROSCOPIC EXAMINATION: 4-5 leukocytes observed. CULTURE RESULT: No growth.
		No growth	100002878916	URINE MICROSCOPIC EXAMINATION: Nadir leukocytes observed. CULTURE RESULT: No growth.
		No growth	100002878981	URINE MICROSCOPIC EXAMINATION: 1-2 leukocytes observed. CULTURE RESULT: No growth.
		No growth	100002879010	URINE MICROSCOPIC EXAMINATION: 10-15 leukocytes observed. CULTURE RESULT: No growth.
		No growth	100002879028	URINE MICROSCOPIC EXAMINATION: 1-2 leukocytes observed. CULTURE RESULT: No growth.
		No growth	100002879074	URINE MICROSCOPIC EXAMINATION: 1-2 leukocytes observed. CULTURE RESULT: No growth.
		No growth	100002879266	URINE MICROSCOPIC EXAMINATION: 2-3 leukocytes observed. CULTURE RESULT: No growth.
		No growth	100002879316	URINE MICROSCOPIC EXAMINATION: 1-2 leukocytes observed. CULTURE RESULT: No growth.
		No growth	100002879371	URINE MICROSCOPIC EXAMINATION: 2-3 leukocytes observed. CULTURE RESULT: No growth.
		No growth	100002879397	URINE MICROSCOPIC EXAMINATION: Bol leukocytes observed. CULTURE RESULT: No growth.
		No growth	100002879569	URINE MICROSCOPIC EXAMINATION: 1-2 leukocytes observed. CULTURE RESULT: No growth.
		No growth	100002879642	URINE MICROSCOPIC EXAMINATION: 4-5 leukocytes observed. CULTURE RESULT: No growth.
		No growth	100002879660	URINE MICROSCOPIC EXAMINATION: 2-3 leukocytes observed. CULTURE RESULT: No growth.
		No growth	100002879678	URINE MICROSCOPIC EXAMINATION: 4-5 leukocytes observed. CULTURE RESULT: No growth.
		No growth	100002879684	URINE MICROSCOPIC EXAMINATION: Nadir leukocytes observed. CULTURE RESULT: No growth.
		No growth	100002879824	URINE MICROSCOPIC EXAMINATION: 5-6 leukocytes observed. CULTURE RESULT: No growth.
		No growth	100002879879	URINE MICROSCOPIC EXAMINATION: 3-4 leukocytes observed. CULTURE RESULT: No growth.
		No growth	100002880029	URINE MICROSCOPIC EXAMINATION: 3-4 leukocytes observed. CULTURE RESULT: No growth.
		No growth	100002880078	URINE MICROSCOPIC EXAMINATION: 2-3 leukocytes observed. CULTURE RESULT: No growth.
		No growth	100002880104	URINE MICROSCOPIC EXAMINATION: 1-2 leukocytes observed. CULTURE RESULT: No growth.
		No growth	100002880112	URINE MICROSCOPIC EXAMINATION: 1-2 leukocytes observed. CULTURE RESULT: No growth.
		No growth	100002880117	URINE MICROSCOPIC EXAMINATION: 2-3 leukocytes observed. CULTURE RESULT: No growth.
		No growth	100002880374	URINE MICROSCOPIC EXAMINATION: Bol leukocytes observed. CULTURE RESULT: No growth.
		No growth	100002880547	URINE MICROSCOPIC EXAMINATION: 2-3 leukocytes observed. CULTURE RESULT: No growth.
		No growth	100002880652	URINE MICROSCOPIC EXAMINATION: Nadir leukocytes observed. CULTURE RESULT: No growth.
		No growth	100002880681	CULTURE RESULT: No growth.
		No growth	100002880740	URINE MICROSCOPIC EXAMINATION: Nadir leukocytes observed. CULTURE RESULT: No growth.
		No growth	100002880978	URINE MICROSCOPIC EXAMINATION: Bol leukocytes observed. CULTURE RESULT: No growth.
		No growth	100002881038	URINE MICROSCOPIC EXAMINATION: 1-2 leukocytes observed. CULTURE RESULT: No growth.
		No growth	100002881140	URINE MICROSCOPIC EXAMINATION: Nadir leukocytes observed. CULTURE RESULT: No growth.
		No growth	100002881262	URINE MICROSCOPIC EXAMINATION: 5-6 leukocytes observed. CULTURE RESULT: No growth.
		No growth	100002881284	URINE MICROSCOPIC EXAMINATION: 1-2 leukocytes observed. CULTURE RESULT: No growth.
		No growth	100002881394	URINE MICROSCOPIC EXAMINATION: Nadir leukocytes observed. CULTURE RESULT: No growth.
		No growth	100002881408	URINE MICROSCOPIC EXAMINATION: 1-2 leukocytes observed. CULTURE RESULT: No growth.
		No growth	100002881534	URINE MICROSCOPIC EXAMINATION: 1-2 leukocytes observed. CULTURE RESULT: No growth.
		No growth	100002881589	URINE MICROSCOPIC EXAMINATION: 2-3 leukocytes observed. CULTURE RESULT: No growth.
		No growth	100002881635	URINE MICROSCOPIC EXAMINATION: 2-3 leukocytes observed. CULTURE RESULT: No growth.
		No growth	100002881679	URINE MICROSCOPIC EXAMINATION: 1-2 leukocytes observed. CULTURE RESULT: No growth.
		No growth	100002881841	URINE MICROSCOPIC EXAMINATION: 3-4 leukocytes observed. CULTURE RESULT: No growth.
		No growth	100002882116	URINE MICROSCOPIC EXAMINATION: 1-2 leukocytes observed. CULTURE RESULT: No growth.
		No growth	100002882162	URINE MICROSCOPIC EXAMINATION: Nadir leukocytes observed. CULTURE RESULT: No growth.
		No growth	100002882304	URINE MICROSCOPIC EXAMINATION: 1-2 leukocytes observed. CULTURE RESULT: No growth.
		No growth	100002882307	URINE MICROSCOPIC EXAMINATION: 2-3 leukocytes observed. CULTURE RESULT: No growth.
		No growth	100002882569	URINE MICROSCOPIC EXAMINATION: 25-30 leukocytes observed. CULTURE RESULT: No growth.
		No growth	100002882694	URINE MICROSCOPIC EXAMINATION: 8-10 leukocytes observed. CULTURE RESULT: No growth.
		No growth	100002882696	URINE MICROSCOPIC EXAMINATION: Bol leukocytes observed. CULTURE RESULT: No growth.
		No growth	100002882964	URINE MICROSCOPIC EXAMINATION: 1-2 leukocytes observed. CULTURE RESULT: No growth.
		No growth	100002883044	URINE MICROSCOPIC EXAMINATION: 8-10 leukocytes observed. CULTURE RESULT: No growth.
		No growth	100002883061	URINE MICROSCOPIC EXAMINATION: 15-20 leukocytes observed. CULTURE RESULT: No growth.
		No growth	100002883240	URINE MICROSCOPIC EXAMINATION: 4-5 leukocytes observed. CULTURE RESULT: No growth.
		No growth	100002883242	URINE MICROSCOPIC EXAMINATION: 1-2 leukocytes observed. CULTURE RESULT: No growth.
		No growth	100002883306	URINE MICROSCOPIC EXAMINATION: 2-3 leukocytes observed. CULTURE RESULT: No growth.
		No growth	100002883397	URINE MICROSCOPIC EXAMINATION: 3-4 leukocytes observed. CULTURE RESULT: No growth.
		No growth	100002883564	URINE MICROSCOPIC EXAMINATION: 2-3 leukocytes observed. CULTURE RESULT: No growth.
		No growth	100002883667	URINE MICROSCOPIC EXAMINATION: 3-4 leukocytes observed. CULTURE RESULT: No growth.
		No growth	100002883790	URINE MICROSCOPIC EXAMINATION: 1-2 leukocytes observed. CULTURE RESULT: No growth.
		No growth	100002883976	URINE MICROSCOPIC EXAMINATION: Nadir leukocytes observed. CULTURE RESULT: No growth.
		No growth	100002884049	URINE MICROSCOPIC EXAMINATION: 1-2 leukocytes observed. CULTURE RESULT: No growth.
		No growth	100002884453	URINE MICROSCOPIC EXAMINATION: 1-2 leukocytes observed. CULTURE RESULT: No growth.
		No growth	100002884466	URINE MICROSCOPIC EXAMINATION: 10-15 leukocytes observed. CULTURE RESULT: No growth.
		No growth	100002884646	URINE MICROSCOPIC EXAMINATION: 3-4 leukocytes observed. CULTURE RESULT: No growth.
		No growth	100002884772	URINE MICROSCOPIC EXAMINATION: 1-2 leukocytes observed. CULTURE RESULT: No growth.
		No growth	100002884870	URINE MICROSCOPIC EXAMINATION: 8-10 leukocytes observed. CULTURE RESULT: No growth.
		No growth	100002885027	URINE MICROSCOPIC EXAMINATION: 3-4 leukocytes observed. CULTURE RESULT: No growth.
		No growth	100002885108	URINE MICROSCOPIC EXAMINATION: 2-3 leukocytes observed. CULTURE RESULT: No growth.
		No growth	100002885254	URINE MICROSCOPIC EXAMINATION: 7-8 leukocytes observed. CULTURE RESULT: No growth.
		No growth	100002885687	URINE MICROSCOPIC EXAMINATION: 10-15 leukocytes observed. CULTURE RESULT: No growth.
		No growth	100002885769	URINE MICROSCOPIC EXAMINATION: 2-3 leukocytes observed. CULTURE RESULT: No growth.
		No growth	100002885797	URINE MICROSCOPIC EXAMINATION: 2-3 leukocytes observed. CULTURE RESULT: No growth.
		No growth	100002885869	URINE MICROSCOPIC EXAMINATION: Nadir leukocytes observed. CULTURE RESULT: No growth.
		No growth	100002885952	URINE MICROSCOPIC EXAMINATION: Nadir leukocytes observed. CULTURE RESULT: No growth.
		No growth	100002886051	URINE MICROSCOPIC EXAMINATION: 1-2 leukocytes observed. CULTURE RESULT: No growth.
		No growth	100002886060	URINE MICROSCOPIC EXAMINATION: 2-3 leukocytes observed. CULTURE RESULT: No growth.
		No growth	100002886115	URINE MICROSCOPIC EXAMINATION: 1-2 leukocytes observed. CULTURE RESULT: No growth.
		No growth	100002886289	URINE MICROSCOPIC EXAMINATION: 2-3 leukocytes observed. CULTURE RESULT: No growth.
		No growth	100002886475	CULTURE RESULT: No growth.
		No growth	100002886658	URINE MICROSCOPIC EXAMINATION: 2-3 leukocytes observed. CULTURE RESULT: No growth.
		No growth	100002886659	URINE MICROSCOPIC EXAMINATION: 3-4 leukocytes observed. CULTURE RESULT: No growth.
		No growth	100002886687	URINE MICROSCOPIC EXAMINATION: 2-3 leukocytes observed. CULTURE RESULT: No growth.
		No growth	100002886690	URINE MICROSCOPIC EXAMINATION: 8-10 leukocytes observed. CULTURE RESULT: No growth.
		No growth	100002886698	URINE MICROSCOPIC EXAMINATION: 2-3 leukocytes observed. CULTURE RESULT: No growth.
		No growth	100002886857	URINE MICROSCOPIC EXAMINATION: 1-2 leukocytes observed. CULTURE RESULT: No growth.
		No growth	100002887073	URINE MICROSCOPIC EXAMINATION: 2-3 leukocytes observed. CULTURE RESULT: No growth.
		No growth	100002887125	URINE MICROSCOPIC EXAMINATION: 3-4 leukocytes observed. CULTURE RESULT: No growth.
		No growth	100002887339	URINE MICROSCOPIC EXAMINATION: 6-7 leukocytes observed. CULTURE RESULT: No growth.
		No growth	100002887401	URINE MICROSCOPIC EXAMINATION: 1-2 leukocytes observed. CULTURE RESULT: No growth.
		No growth	100002887666	URINE MICROSCOPIC EXAMINATION: 1-2 leukocytes observed. CULTURE RESULT: No growth.
		No growth	100002888110	URINE MICROSCOPIC EXAMINATION: 1-2 leukocytes observed. CULTURE RESULT: No growth.
		No growth	100002888136	URINE MICROSCOPIC EXAMINATION: Nadir leukocytes observed. CULTURE RESULT: No growth.
		No growth	100002888287	CULTURE RESULT: No growth.
		No growth	100002888369	URINE MICROSCOPIC EXAMINATION: 2-3 leukocytes observed. CULTURE RESULT: No growth.
		No growth	100002888492	URINE MICROSCOPIC EXAMINATION: 4-5 leukocytes observed. CULTURE RESULT: No growth.
		No growth	100002888542	URINE MICROSCOPIC EXAMINATION: 3-4 leukocytes observed. CULTURE RESULT: No growth.
		No growth	100002888584	URINE MICROSCOPIC EXAMINATION: 15-20 leukocytes observed. CULTURE RESULT: No growth.
		No growth	100002889006	URINE MICROSCOPIC EXAMINATION: 1-2 leukocytes observed. CULTURE RESULT: No growth.
		No growth	100002889013	URINE MICROSCOPIC EXAMINATION: 2-3 leukocytes observed. CULTURE RESULT: No growth.
		No growth	100002889045	URINE MICROSCOPIC EXAMINATION: 1-2 leukocytes observed. CULTURE RESULT: No growth.
		No growth	100002889053	URINE MICROSCOPIC EXAMINATION: 20-25 leukocytes observed. CULTURE RESULT: No growth.
		No growth	100002889069	URINE MICROSCOPIC EXAMINATION: 1-2 leukocytes observed. CULTURE RESULT: No growth.
		No growth	100002889197	URINE MICROSCOPIC EXAMINATION: 2-3 leukocytes observed. CULTURE RESULT: No growth.
		No growth	100002889281	URINE MICROSCOPIC EXAMINATION: 2-3 leukocytes observed. CULTURE RESULT: No growth.
		No growth	100002889290	URINE MICROSCOPIC EXAMINATION: 1-2 leukocytes observed. CULTURE RESULT: No growth.
		No growth	100002889302	URINE MICROSCOPIC EXAMINATION: 8-10 leukocytes observed. CULTURE RESULT: No growth.
		No growth	100002889503	URINE MICROSCOPIC EXAMINATION: 3-4 leukocytes observed. CULTURE RESULT: No growth.
		No growth	100002889525	URINE MICROSCOPIC EXAMINATION: 2-3 leukocytes observed. CULTURE RESULT: No growth.
		No growth	100002889589	URINE MICROSCOPIC EXAMINATION: 2-3 leukocytes observed. CULTURE RESULT: No growth.
		No growth	100002889785	URINE MICROSCOPIC EXAMINATION: 1-2 leukocytes observed. CULTURE RESULT: No growth.
		No growth	100002889852	URINE MICROSCOPIC EXAMINATION: 12-14 leukocytes observed. CULTURE RESULT: No growth.
		No growth	100002889945	URINE MICROSCOPIC EXAMINATION: 2-3 leukocytes observed. CULTURE RESULT: No growth.
		No growth	100002890043	URINE MICROSCOPIC EXAMINATION: 2-3 leukocytes observed. CULTURE RESULT: No growth.
		No growth	100002890056	URINE MICROSCOPIC EXAMINATION: 1-2 leukocytes observed. CULTURE RESULT: No growth.
		No growth	100002890186	URINE MICROSCOPIC EXAMINATION: 3-4 leukocytes observed. CULTURE RESULT: No growth.
		No growth	100002890240	URINE MICROSCOPIC EXAMINATION: Bol leukocytes observed. CULTURE RESULT: No growth.
		No growth	100002890446	URINE MICROSCOPIC EXAMINATION: 15-20 leukocytes observed. CULTURE RESULT: No growth.
		No growth	100002890620	URINE MICROSCOPIC EXAMINATION: 3-4 leukocytes observed. CULTURE RESULT: No growth.
		No growth	100002890687	URINE MICROSCOPIC EXAMINATION: Bol leukocytes observed. CULTURE RESULT: No growth.
		No growth	100002890825	URINE MICROSCOPIC EXAMINATION: 2-3 leukocytes observed. CULTURE RESULT: No growth.
		No growth	100002890928	URINE MICROSCOPIC EXAMINATION: 2-3 leukocytes observed. CULTURE RESULT: No growth.
		No growth	100002891321	URINE MICROSCOPIC EXAMINATION: 2-3 leukocytes observed. CULTURE RESULT: No growth.
		No growth	100002891386	CULTURE RESULT: No growth.
		No growth	100002891682	URINE MICROSCOPIC EXAMINATION: 4-5 leukocytes observed. CULTURE RESULT: No growth.
		No growth	100002891805	URINE MICROSCOPIC EXAMINATION: 10-15 leukocytes observed. CULTURE RESULT: No growth.
		No growth	100002891903	URINE MICROSCOPIC EXAMINATION: 2-3 leukocytes observed. CULTURE RESULT: No growth.
		No growth	100002891936	URINE MICROSCOPIC EXAMINATION: 3-4 leukocytes observed. CULTURE RESULT: No growth.
		No growth	100002892007	URINE MICROSCOPIC EXAMINATION: 3-4 leukocytes observed. CULTURE RESULT: No growth.
		No growth	100002892151	URINE MICROSCOPIC EXAMINATION: 2-3 leukocytes observed. CULTURE RESULT: No growth.
		No growth	100002892211	URINE MICROSCOPIC EXAMINATION: 2-3 leukocytes observed. CULTURE RESULT: No growth.
		No growth	100002892218	URINE MICROSCOPIC EXAMINATION: 2-3 leukocytes observed. CULTURE RESULT: No growth.
		No growth	100002892333	URINE MICROSCOPIC EXAMINATION: 8-10 leukocytes observed. CULTURE RESULT: No growth.
		No growth	100002892417	URINE MICROSCOPIC EXAMINATION: 2-3 leukocytes observed. CULTURE RESULT: No growth.
		No growth	100002892596	URINE MICROSCOPIC EXAMINATION: 2-3 leukocytes observed. CULTURE RESULT: No growth.
		No growth	100002892766	URINE MICROSCOPIC EXAMINATION: 1-2 leukocytes observed. CULTURE RESULT: No growth.
		No growth	100002892833	URINE MICROSCOPIC EXAMINATION: Nadir leukocytes observed. CULTURE RESULT: No growth.
		No growth	100002892855	URINE MICROSCOPIC EXAMINATION: 3-4 leukocytes observed. CULTURE RESULT: No growth.
		No growth	100002892994	URINE MICROSCOPIC EXAMINATION: 2-3 leukocytes observed. CULTURE RESULT: No growth.
		No growth	100002893112	URINE MICROSCOPIC EXAMINATION: Nadir leukocytes observed. CULTURE RESULT: No growth.
		No growth	100002893130	URINE MICROSCOPIC EXAMINATION: Nadir leukocytes observed. CULTURE RESULT: No growth.
		No growth	100002893292	URINE MICROSCOPIC EXAMINATION: 2-3 leukocytes observed. CULTURE RESULT: No growth.
		No growth	100002893415	URINE MICROSCOPIC EXAMINATION: 1-2 leukocytes observed. CULTURE RESULT: No growth.
		No growth	100002893435	URINE MICROSCOPIC EXAMINATION: 2-3 leukocytes observed. CULTURE RESULT: No growth.
		No growth	100002893506	URINE MICROSCOPIC EXAMINATION: 5-6 leukocytes observed. CULTURE RESULT: No growth.
		No growth	100002893551	URINE MICROSCOPIC EXAMINATION: 10-12 leukocytes observed. CULTURE RESULT: No growth.
		No growth	100002893746	URINE MICROSCOPIC EXAMINATION: 1-2 leukocytes observed. CULTURE RESULT: No growth.
		No growth	100002893854	URINE MICROSCOPIC EXAMINATION: 1-2 leukocytes observed. CULTURE RESULT: No growth.
		No growth	100002894036	URINE MICROSCOPIC EXAMINATION: 1-2 leukocytes observed. CULTURE RESULT: No growth.
		No growth	100002894040	URINE MICROSCOPIC EXAMINATION: 1-2 leukocytes observed. CULTURE RESULT: No growth.
		No growth	100002894171	URINE MICROSCOPIC EXAMINATION: 3-4 leukocytes observed. CULTURE RESULT: No growth.
		No growth	100002894536	URINE MICROSCOPIC EXAMINATION: 5-6 leukocytes observed. CULTURE RESULT: No growth.
		No growth	100002894539	URINE MICROSCOPIC EXAMINATION: 2-3 leukocytes observed. CULTURE RESULT: No growth.
		No growth	100002894599	URINE MICROSCOPIC EXAMINATION: 1-2 leukocytes observed. CULTURE RESULT: No growth.
		No growth	100002894606	URINE MICROSCOPIC EXAMINATION: 1-2 leukocytes observed. CULTURE RESULT: No growth.
		No growth	100002894618	URINE MICROSCOPIC EXAMINATION: 3-4 leukocytes observed. CULTURE RESULT: No growth.
		No growth	100002894692	URINE MICROSCOPIC EXAMINATION: 2-3 leukocytes observed. CULTURE RESULT: No growth.
		No growth	100002894697	URINE MICROSCOPIC EXAMINATION: 2-3 leukocytes observed. CULTURE RESULT: No growth.
		No growth	100002894757	URINE MICROSCOPIC EXAMINATION: 2-3 leukocytes observed. CULTURE RESULT: No growth.
		No growth	100002894886	URINE MICROSCOPIC EXAMINATION: Nadir leukocytes observed. CULTURE RESULT: No growth.
		No growth	100002894892	URINE MICROSCOPIC EXAMINATION: 2-3 leukocytes observed. CULTURE RESULT: No growth.
		No growth	100002894964	URINE MICROSCOPIC EXAMINATION: 6-7 leukocytes observed. CULTURE RESULT: No growth.
		No growth	100002894973	URINE MICROSCOPIC EXAMINATION: 2-3 leukocytes observed. CULTURE RESULT: No growth.
		No growth	100002895048	URINE MICROSCOPIC EXAMINATION: 4-5 leukocytes observed. CULTURE RESULT: No growth.
		No growth	100002895175	URINE MICROSCOPIC EXAMINATION: Nadir leukocytes observed. CULTURE RESULT: No growth.
		No growth	100002895226	URINE MICROSCOPIC EXAMINATION: 8-10 leukocytes observed. CULTURE RESULT: No growth.
		No growth	100002895273	URINE MICROSCOPIC EXAMINATION: 2-3 leukocytes observed. CULTURE RESULT: No growth.
		No growth	100002895328	URINE MICROSCOPIC EXAMINATION: Bol leukocytes observed. CULTURE RESULT: No growth.
		No growth	100002895369	URINE MICROSCOPIC EXAMINATION: 1-2 leukocytes observed. CULTURE RESULT: No growth.
		No growth	100002895485	URINE MICROSCOPIC EXAMINATION: 1-2 leukocytes observed. CULTURE RESULT: No growth.
		No growth	100002895535	URINE MICROSCOPIC EXAMINATION: Nadir leukocytes observed. CULTURE RESULT: No growth.
		No growth	100002895944	URINE MICROSCOPIC EXAMINATION: 1-2 leukocytes observed. CULTURE RESULT: No growth.
		No growth	100002895987	URINE MICROSCOPIC EXAMINATION: 1-2 leukocytes observed. CULTURE RESULT: No growth.
		No growth	100002896077	URINE MICROSCOPIC EXAMINATION: 2-3 leukocytes observed. CULTURE RESULT: No growth.
		No growth	100002896094	URINE MICROSCOPIC EXAMINATION: 25-30 leukocytes observed. CULTURE RESULT: No growth.
		No growth	100002896100	URINE MICROSCOPIC EXAMINATION: 1-2 leukocytes observed. CULTURE RESULT: No growth.
		No growth	100002896232	URINE MICROSCOPIC EXAMINATION: 1-2 leukocytes observed. CULTURE RESULT: No growth.
		No growth	100002896287	URINE MICROSCOPIC EXAMINATION: 2-3 leukocytes observed. CULTURE RESULT: No growth.
		No growth	100002896295	URINE MICROSCOPIC EXAMINATION: 1-2 leukocytes observed. CULTURE RESULT: No growth.
		No growth	100002896304	URINE MICROSCOPIC EXAMINATION: 2-3 leukocytes observed. CULTURE RESULT: No growth.
		No growth	100002896332	URINE MICROSCOPIC EXAMINATION: 2-3 leukocytes observed. CULTURE RESULT: No growth.
		No growth	100002896529	URINE MICROSCOPIC EXAMINATION: 8-10 leukocytes observed. CULTURE RESULT: No growth.
		No growth	100002896705	URINE MICROSCOPIC EXAMINATION: 25-30 leukocytes observed. CULTURE RESULT: No growth.
		No growth	100002896839	URINE MICROSCOPIC EXAMINATION: 3-4 leukocytes observed. CULTURE RESULT: No growth.
		No growth	100002896878	URINE MICROSCOPIC EXAMINATION: 1-2 leukocytes observed. CULTURE RESULT: No growth.
		No growth	100002896879	URINE MICROSCOPIC EXAMINATION: 1-2 leukocytes observed. CULTURE RESULT: No growth.
		No growth	100002896880	URINE MICROSCOPIC EXAMINATION: 1-2 leukocytes observed. CULTURE RESULT: No growth.
		No growth	100002896895	URINE MICROSCOPIC EXAMINATION: 3-4 leukocytes observed. CULTURE RESULT: No growth.
		No growth	100002897013	URINE MICROSCOPIC EXAMINATION: 3-4 leukocytes observed. CULTURE RESULT: No growth.
		No growth	100002897143	URINE MICROSCOPIC EXAMINATION: 2-3 leukocytes observed. CULTURE RESULT: No growth.
		No growth	100002897236	URINE MICROSCOPIC EXAMINATION: 8-10 leukocytes observed. CULTURE RESULT: No growth.
		No growth	100002897433	URINE MICROSCOPIC EXAMINATION: 8-10 leukocytes observed. CULTURE RESULT: No growth.
		No growth	100002897490	URINE MICROSCOPIC EXAMINATION: 2-3 leukocytes observed. CULTURE RESULT: No growth.
		No growth	100002897775	CULTURE RESULT: No growth.
		No growth	100002897786	URINE MICROSCOPIC EXAMINATION: 1-2 leukocytes observed. CULTURE RESULT: No growth.
		No growth	100002897907	URINE MICROSCOPIC EXAMINATION: Bol leukocytes observed. CULTURE RESULT: No growth.
		No growth	100002898136	URINE MICROSCOPIC EXAMINATION: 1-2 leukocytes observed. CULTURE RESULT: No growth.
		No growth	100002898138	URINE MICROSCOPIC EXAMINATION: 8-10 leukocytes observed. CULTURE RESULT: No growth.
		No growth	100002898192	URINE MICROSCOPIC EXAMINATION: 1-2 leukocytes observed. CULTURE RESULT: No growth.
		No growth	100002898200	URINE MICROSCOPIC EXAMINATION: 3-4 leukocytes observed. CULTURE RESULT: No growth.
		No growth	100002898378	URINE MICROSCOPIC EXAMINATION: 2-3 leukocytes observed. CULTURE RESULT: No growth.
		No growth	100002898724	URINE MICROSCOPIC EXAMINATION: 8-10 leukocytes observed. CULTURE RESULT: No growth.
		No growth	100002898782	URINE MICROSCOPIC EXAMINATION: 1-2 leukocytes observed. CULTURE RESULT: No growth.
		No growth	100002899081	URINE MICROSCOPIC EXAMINATION: 8-10 leukocytes observed. CULTURE RESULT: No growth.
		No growth	100002899111	URINE MICROSCOPIC EXAMINATION: 15-20 leukocytes observed. CULTURE RESULT: No growth.
		No growth	100002899165	URINE MICROSCOPIC EXAMINATION: Bol leukocytes observed. CULTURE RESULT: No growth.
		No growth	100002899174	URINE MICROSCOPIC EXAMINATION: 1-2 leukocytes observed. CULTURE RESULT: No growth.
		No growth	100002899180	URINE MICROSCOPIC EXAMINATION: Bol leukocytes observed. CULTURE RESULT: No growth.
		No growth	100002899245	URINE MICROSCOPIC EXAMINATION: Nadir leukocytes observed. CULTURE RESULT: No growth
		No growth	100002899278	URINE MICROSCOPIC EXAMINATION: 1-2 leukocytes observed. CULTURE RESULT: No growth
		No growth	100002899368	URINE MICROSCOPIC EXAMINATION: 1-2 leukocytes observed. CULTURE RESULT: No growth.
		No growth	100002899639	URINE MICROSCOPIC EXAMINATION: 3-4 leukocytes observed. CULTURE RESULT: No growth.
		No growth	100002899758	URINE MICROSCOPIC EXAMINATION: 5-6 leukocytes observed. CULTURE RESULT: No growth.
		No growth	100002899947	URINE MICROSCOPIC EXAMINATION: 1-2 leukocytes observed. CULTURE RESULT: No growth.
		No growth	100002900125	URINE MICROSCOPIC EXAMINATION: 1-2 leukocytes observed. CULTURE RESULT: No growth.
		No growth	100002900621	URINE MICROSCOPIC EXAMINATION: 1-2 leukocytes observed. CULTURE RESULT: No growth.
		No growth	100002900708	URINE MICROSCOPIC EXAMINATION: 3-4 leukocytes observed. CULTURE RESULT: No growth.
		No growth	100002900736	URINE MICROSCOPIC EXAMINATION: 5-6 leukocytes observed. CULTURE RESULT: No growth.
		No growth	100002900739	URINE MICROSCOPIC EXAMINATION: 2-3 leukocytes observed. CULTURE RESULT: No growth.
		No growth	100002900914	URINE MICROSCOPIC EXAMINATION: 25-30 leukocytes observed. CULTURE RESULT: No growth.
		No growth	100002901096	URINE MICROSCOPIC EXAMINATION: 1-2 leukocytes observed. CULTURE RESULT: No growth.
		No growth	100002901110	URINE MICROSCOPIC EXAMINATION: Nadir leukocytes observed. CULTURE RESULT: No growth.
		No growth	100002901113	URINE MICROSCOPIC EXAMINATION: Nadir leukocytes observed. CULTURE RESULT: No growth.
		No growth	100002901132	URINE MICROSCOPIC EXAMINATION: 3-4 leukocytes observed. CULTURE RESULT: No growth.
		No growth	100002901228	URINE MICROSCOPIC EXAMINATION: 1-2 leukocytes observed. CULTURE RESULT: No growth.
		No growth	100002901270	URINE MICROSCOPIC EXAMINATION: 1-2 leukocytes observed. CULTURE RESULT: No growth.
		No growth	100002901303	URINE MICROSCOPIC EXAMINATION: 2-3 leukocytes observed. CULTURE RESULT: No growth.
		No growth	100002901584	URINE MICROSCOPIC EXAMINATION: 2-3 leukocytes observed. CULTURE RESULT: No growth.
		No growth	100002901604	URINE MICROSCOPIC EXAMINATION: 1-2 leukocytes observed. CULTURE RESULT: No growth.
		No growth	100002901663	URINE MICROSCOPIC EXAMINATION: 2-3 leukocytes observed. CULTURE RESULT: No growth.
		No growth	100002901810	URINE MICROSCOPIC EXAMINATION: 1-2 leukocytes observed. CULTURE RESULT: No growth.
		No growth	100002901837	URINE MICROSCOPIC EXAMINATION: Nadir leukocytes observed. CULTURE RESULT: No growth.
		No growth	100002901924	URINE MICROSCOPIC EXAMINATION: 2-3 leukocytes observed. CULTURE RESULT: No growth.
		No growth	100002901970	URINE MICROSCOPIC EXAMINATION: 1-2 leukocytes observed. CULTURE RESULT: No growth.
		No growth	100002902021	URINE MICROSCOPIC EXAMINATION: 2-3 leukocytes observed. CULTURE RESULT: No growth.
		No growth	100002902126	URINE MICROSCOPIC EXAMINATION: 2-3 leukocytes observed. CULTURE RESULT: No growth.
		No growth	100002902226	URINE MICROSCOPIC EXAMINATION: 3-4 leukocytes observed. CULTURE RESULT: No growth.
		No growth	100002902231	URINE MICROSCOPIC EXAMINATION: 1-2 leukocytes observed. CULTURE RESULT: No growth.
		No growth	100002902268	URINE MICROSCOPIC EXAMINATION: 2-3 leukocytes observed. CULTURE RESULT: No growth.
		No growth	100002902288	URINE MICROSCOPIC EXAMINATION: 1-2 leukocytes observed. CULTURE RESULT: No growth.
		No growth	100002902530	URINE MICROSCOPIC EXAMINATION: 4-5 leukocytes observed. CULTURE RESULT: No growth.
		No growth	100002902571	URINE MICROSCOPIC EXAMINATION: 1-2 leukocytes observed. CULTURE RESULT: No growth.
		No growth	100002902864	URINE MICROSCOPIC EXAMINATION: 2-3 leukocytes observed. CULTURE RESULT: No growth.
		No growth	100002902888	URINE MICROSCOPIC EXAMINATION: 2-3 leukocytes observed. CULTURE RESULT: No growth.
		No growth	100002902994	URINE MICROSCOPIC EXAMINATION: 1-2 leukocytes observed. CULTURE RESULT: No growth.
		No growth	100002903049	URINE MICROSCOPIC EXAMINATION: 2-3 leukocytes observed. CULTURE RESULT: No growth.
		No growth	100002903085	URINE MICROSCOPIC EXAMINATION: 1-2 leukocytes observed. CULTURE RESULT: No growth.
		No growth	100002903131	URINE MICROSCOPIC EXAMINATION: Nadir leukocytes observed. CULTURE RESULT: No growth.
		No growth	100002903184	URINE MICROSCOPIC EXAMINATION: 4-5 leukocytes observed. CULTURE RESULT: No growth.
		No growth	100002903409	URINE MICROSCOPIC EXAMINATION: Nadir leukocytes observed. CULTURE RESULT: No growth.
		No growth	100002903436	URINE MICROSCOPIC EXAMINATION: 3-4 leukocytes observed. CULTURE RESULT: No growth.
		No growth	100002903475	URINE MICROSCOPIC EXAMINATION: 1-2 leukocytes observed. CULTURE RESULT: No growth.
		No growth	100002903506	URINE MICROSCOPIC EXAMINATION: Nadir leukocytes observed. CULTURE RESULT: No growth.
		No growth	100002903594	URINE MICROSCOPIC EXAMINATION: Nadir leukocytes observed. CULTURE RESULT: No growth.
		No growth	100002903686	URINE MICROSCOPIC EXAMINATION: 2-3 leukocytes observed. CULTURE RESULT: No growth.
		No growth	100002903688	URINE MICROSCOPIC EXAMINATION: 2-3 leukocytes observed. CULTURE RESULT: No growth.
		No growth	100002903723	URINE MICROSCOPIC EXAMINATION: 2-3 leukocytes observed. CULTURE RESULT: No growth.
		No growth	100002903860	URINE MICROSCOPIC EXAMINATION: 15-20 leukocytes observed. CULTURE RESULT: No growth.
		No growth	100002903914	URINE MICROSCOPIC EXAMINATION: 7-8 leukocytes observed. CULTURE RESULT: No growth.
		No growth	100002903986	URINE MICROSCOPIC EXAMINATION: 1-2 leukocytes observed. CULTURE RESULT: No growth.
		No growth	100002904191	URINE MICROSCOPIC EXAMINATION: 4-5 leukocytes observed. CULTURE RESULT: No growth.
		No growth	100002904198	URINE MICROSCOPIC EXAMINATION: 1-2 leukocytes observed. CULTURE RESULT: No growth.
		No growth	100002904262	URINE MICROSCOPIC EXAMINATION: 3-4 leukocytes observed. CULTURE RESULT: No growth.
		No growth	100002904271	URINE MICROSCOPIC EXAMINATION: Nadir leukocytes observed. CULTURE RESULT: No growth.
		No growth	100002904282	URINE MICROSCOPIC EXAMINATION: 4-5 leukocytes observed. CULTURE RESULT: No growth.
		No growth	100002904363	URINE MICROSCOPIC EXAMINATION: 1-2 leukocytes observed. CULTURE RESULT: No growth.
		No growth	100002904513	URINE MICROSCOPIC EXAMINATION: 1-2 leukocytes observed. CULTURE RESULT: No growth.
		No growth	100002904560	URINE MICROSCOPIC EXAMINATION: 2-3 leukocytes observed. CULTURE RESULT: No growth.
		No growth	100002904651	URINE MICROSCOPIC EXAMINATION: Nadir leukocytes observed. CULTURE RESULT: No growth.
		No growth	100002904663	URINE MICROSCOPIC EXAMINATION: 1-2 leukocytes observed. CULTURE RESULT: No growth.
		No growth	100002904876	URINE MICROSCOPIC EXAMINATION: 5-6 leukocytes observed. CULTURE RESULT: No growth.
		No growth	100002904989	URINE MICROSCOPIC EXAMINATION: 1-2 leukocytes observed. CULTURE RESULT: No growth.
		No growth	100002904999	URINE MICROSCOPIC EXAMINATION: 3-4 leukocytes observed. CULTURE RESULT: No growth.
		No growth	100002905111	URINE MICROSCOPIC EXAMINATION: 2-3 leukocytes observed. CULTURE RESULT: No growth.
		No growth	100002905125	URINE MICROSCOPIC EXAMINATION: 5-6 leukocytes observed. CULTURE RESULT: No growth.
		No growth	100002905135	URINE MICROSCOPIC EXAMINATION: 2-3 leukocytes observed. CULTURE RESULT: No growth.
		No growth	100002905249	URINE MICROSCOPIC EXAMINATION: 2-3 leukocytes observed. CULTURE RESULT: No growth.
		No growth	100002905399	URINE MICROSCOPIC EXAMINATION: 2-3 leukocytes observed. CULTURE RESULT: No growth.
		No growth	100002905510	URINE MICROSCOPIC EXAMINATION: 5-6 leukocytes observed. CULTURE RESULT: No growth.
		No growth	100002905511	URINE MICROSCOPIC EXAMINATION: 2-3 leukocytes observed. CULTURE RESULT: No growth.
		No growth	100002906017	URINE MICROSCOPIC EXAMINATION: 2-3 leukocytes observed. CULTURE RESULT: No growth.
		No growth	100002906071	URINE MICROSCOPIC EXAMINATION: 1-2 leukocytes observed. CULTURE RESULT: No growth.
		No growth	100002906127	URINE MICROSCOPIC EXAMINATION: 1-2 leukocytes observed. CULTURE RESULT: No growth.
		No growth	100002906140	URINE MICROSCOPIC EXAMINATION: Nadir leukocytes observed. CULTURE RESULT: No growth.
		No growth	100002906498	URINE MICROSCOPIC EXAMINATION: 25-30 leukocytes observed. CULTURE RESULT: No growth.
		No growth	100002906633	URINE MICROSCOPIC EXAMINATION: 4-5 leukocytes observed. CULTURE RESULT: No growth.
		No growth	100002906687	URINE MICROSCOPIC EXAMINATION: 2-3 leukocytes observed. CULTURE RESULT: No growth.
		No growth	100002906690	URINE MICROSCOPIC EXAMINATION: 7-8 leukocytes observed. CULTURE RESULT: No growth.
		No growth	100002906765	URINE MICROSCOPIC EXAMINATION: 2-3 leukocytes observed. CULTURE RESULT: No growth.
		No growth	100002906769	URINE MICROSCOPIC EXAMINATION: 8-10 leukocytes observed. CULTURE RESULT: No growth.
		No growth	100002906799	URINE MICROSCOPIC EXAMINATION: 1-2 leukocytes observed. CULTURE RESULT: No growth.
		No growth	100002906800	URINE MICROSCOPIC EXAMINATION: 1-2 leukocytes observed. CULTURE RESULT: No growth.
		No growth	100002906917	URINE MICROSCOPIC EXAMINATION: 8-10 leukocytes observed. CULTURE RESULT: No growth.
		No growth	100002906985	CULTURE RESULT: No growth.
		No growth	100002906986	URINE MICROSCOPIC EXAMINATION: 4-5 leukocytes observed. CULTURE RESULT: No growth.
		No growth	100002907004	URINE MICROSCOPIC EXAMINATION: 5-6 leukocytes observed. CULTURE RESULT: No growth.
		No growth	100002907168	URINE MICROSCOPIC EXAMINATION: 4-5 leukocytes observed. CULTURE RESULT: No growth.
		No growth	100002907268	URINE MICROSCOPIC EXAMINATION: 1-2 leukocytes observed. CULTURE RESULT: No growth.
		No growth	100002907288	URINE MICROSCOPIC EXAMINATION: Nadir leukocytes observed. CULTURE RESULT: No growth.
		No growth	100002907467	URINE MICROSCOPIC EXAMINATION: 8-10 leukocytes observed. CULTURE RESULT: No growth.
		No growth	100002907904	URINE MICROSCOPIC EXAMINATION: 5-6 leukocytes observed. CULTURE RESULT: No growth.
		No growth	100002907930	URINE MICROSCOPIC EXAMINATION: 1-2 leukocytes observed. CULTURE RESULT: No growth.
		No growth	100002908011	URINE MICROSCOPIC EXAMINATION: 1-2 leukocytes observed. CULTURE RESULT: No growth.
		No growth	100002908043	URINE MICROSCOPIC EXAMINATION: 1-2 leukocytes observed. CULTURE RESULT: No growth.
		No growth	100002908171	URINE MICROSCOPIC EXAMINATION: 1-2 leukocytes observed. CULTURE RESULT: No growth.
		No growth	100002908348	URINE MICROSCOPIC EXAMINATION: 1-2 leukocytes observed. CULTURE RESULT: No growth.
		No growth	100002908352	URINE MICROSCOPIC EXAMINATION: 7-8 leukocytes observed. CULTURE RESULT: No growth.
		No growth	100002908402	URINE MICROSCOPIC EXAMINATION: 4-5 leukocytes observed. CULTURE RESULT: No growth.
		No growth	100002908500	URINE MICROSCOPIC EXAMINATION: 1-2 leukocytes observed. CULTURE RESULT: No growth.
		No growth	100002908615	URINE MICROSCOPIC EXAMINATION: 3-4 leukocytes observed. CULTURE RESULT: No growth.
		No growth	100002908694	URINE MICROSCOPIC EXAMINATION: 7-8 leukocytes observed. CULTURE RESULT: No growth.
		No growth	100002908845	URINE MICROSCOPIC EXAMINATION: 3-4 leukocytes observed. CULTURE RESULT: No growth.
		No growth	100002908852	URINE MICROSCOPIC EXAMINATION: 1-2 leukocytes observed. CULTURE RESULT: No growth.
		No growth	100002908929	URINE MICROSCOPIC EXAMINATION: 10-15 leukocytes observed. CULTURE RESULT: No growth.
		No growth	100002909006	URINE MICROSCOPIC EXAMINATION: 1-2 leukocytes observed. CULTURE RESULT: No growth.
		No growth	100002909012	URINE MICROSCOPIC EXAMINATION: 1-2 leukocytes observed. CULTURE RESULT: No growth.
		No growth	100002909015	URINE MICROSCOPIC EXAMINATION: 1-2 leukocytes observed. CULTURE RESULT: No growth.
		No growth	100002909167	URINE MICROSCOPIC EXAMINATION: Bol leukocytes observed. CULTURE RESULT: No growth.
		No growth	100002909210	URINE MICROSCOPIC EXAMINATION: 1-2 leukocytes observed. CULTURE RESULT: No growth.
		No growth	100002909580	URINE MICROSCOPIC EXAMINATION: 1-2 leukocytes observed. CULTURE RESULT: No growth.
		No growth	100002909804	CULTURE RESULT: No growth.
		No growth	100002909898	URINE MICROSCOPIC EXAMINATION: 1-2 leukocytes observed. CULTURE RESULT: No growth.
		No growth	100002910087	CULTURE RESULT: No growth.
		No growth	100002910240	URINE MICROSCOPIC EXAMINATION: 1-2 leukocytes observed. CULTURE RESULT: No growth.
		No growth	100002910245	URINE MICROSCOPIC EXAMINATION: 2-3 leukocytes observed. CULTURE RESULT: No growth.
		No growth	100002910871	URINE MICROSCOPIC EXAMINATION: 2-3 leukocytes observed. CULTURE RESULT: No growth.
		No growth	100002910895	URINE MICROSCOPIC EXAMINATION: 8-10 leukocytes observed. CULTURE RESULT: No growth.
		No growth	100002911019	URINE MICROSCOPIC EXAMINATION: 15-20 leukocytes observed. CULTURE RESULT: No growth.
		No growth	100002911078	URINE MICROSCOPIC EXAMINATION: 15-20 leukocytes observed. CULTURE RESULT: No growth.
		No growth	100002911374	URINE MICROSCOPIC EXAMINATION: 3-4 leukocytes observed. CULTURE RESULT: No growth.
		No growth	100002911390	URINE MICROSCOPIC EXAMINATION: 2-3 leukocytes observed. CULTURE RESULT: No growth.
		No growth	100002911404	URINE MICROSCOPIC EXAMINATION: 1-2 leukocytes observed. CULTURE RESULT: No growth.
		No growth	100002911423	URINE MICROSCOPIC EXAMINATION: 2-3 leukocytes observed. CULTURE RESULT: No growth.
		No growth	100002911498	URINE MICROSCOPIC EXAMINATION: 1-2 leukocytes observed. CULTURE RESULT: No growth.
		No growth	100002911578	URINE MICROSCOPIC EXAMINATION: 6-7 leukocytes observed. CULTURE RESULT: No growth.
		No growth	100002911587	URINE MICROSCOPIC EXAMINATION: 1-2 leukocytes observed. CULTURE RESULT: No growth.
		No growth	100002911608	URINE MICROSCOPIC EXAMINATION: 1-2 leukocytes observed. CULTURE RESULT: No growth.
		No growth	100002911625	URINE MICROSCOPIC EXAMINATION: 2-3 leukocytes observed. CULTURE RESULT: No growth.
		No growth	100002911645	URINE MICROSCOPIC EXAMINATION: 4-5 leukocytes observed. CULTURE RESULT: No growth.
		No growth	100002911963	URINE MICROSCOPIC EXAMINATION: 2-3 leukocytes observed. CULTURE RESULT: No growth.
		No growth	100002912364	URINE MICROSCOPIC EXAMINATION: 2-3 leukocytes observed. CULTURE RESULT: No growth.
		No growth	100002912602	URINE MICROSCOPIC EXAMINATION: 2-3 leukocytes observed. CULTURE RESULT: No growth.
		No growth	100002912606	URINE MICROSCOPIC EXAMINATION: 10-12 leukocytes observed. CULTURE RESULT: No growth.
		No growth	100002912816	URINE MICROSCOPIC EXAMINATION: 1-2 leukocytes observed. CULTURE RESULT: No growth.
		No growth	100002912880	URINE MICROSCOPIC EXAMINATION: 3-4 leukocytes observed. CULTURE RESULT: No growth.
		No growth	100002913007	URINE MICROSCOPIC EXAMINATION: 1-2 leukocytes observed. CULTURE RESULT: No growth.
		No growth	100002913048	URINE MICROSCOPIC EXAMINATION: 2-3 leukocytes observed. CULTURE RESULT: No growth.
		No growth	100002913091	URINE MICROSCOPIC EXAMINATION: 1-2 leukocytes observed. CULTURE RESULT: No growth.
		No growth	100002913262	URINE MICROSCOPIC EXAMINATION: 1-2 leukocytes observed. CULTURE RESULT: No growth.
		No growth	100002913331	URINE MICROSCOPIC EXAMINATION: 3-4 leukocytes observed. CULTURE RESULT: No growth.
		No growth	100002913356	URINE MICROSCOPIC EXAMINATION: 2-3 leukocytes observed. CULTURE RESULT: No growth.
		No growth	100002913360	URINE MICROSCOPIC EXAMINATION: 2-3 leukocytes observed. CULTURE RESULT: No growth.
		No growth	100002913409	URINE MICROSCOPIC EXAMINATION: 8-10 leukocytes observed. CULTURE RESULT: No growth.
		No growth	100002913491	URINE MICROSCOPIC EXAMINATION: 2-3 leukocytes observed. CULTURE RESULT: No growth.
		No growth	100002913522	URINE MICROSCOPIC EXAMINATION: Nadir leukocytes observed. CULTURE RESULT: No growth.
		No growth	100002913527	URINE MICROSCOPIC EXAMINATION: 1-2 leukocytes observed. CULTURE RESULT: No growth.
		No growth	100002913714	URINE MICROSCOPIC EXAMINATION: 3-4 leukocytes observed. CULTURE RESULT: No growth.
		No growth	100002913990	URINE MICROSCOPIC EXAMINATION: 1-2 leukocytes observed. CULTURE RESULT: No growth.
		No growth	100002914008	URINE MICROSCOPIC EXAMINATION: 1-2 leukocytes observed. CULTURE RESULT: No growth.
		No growth	100002914199	URINE MICROSCOPIC EXAMINATION: 2-3 leukocytes observed. CULTURE RESULT: No growth.
		No growth	100002914215	URINE MICROSCOPIC EXAMINATION: 3-4 leukocytes observed. CULTURE RESULT: No growth.
		No growth	100002914227	URINE MICROSCOPIC EXAMINATION: 4-5 leukocytes observed. CULTURE RESULT: No growth.
		No growth	100002914246	URINE MICROSCOPIC EXAMINATION: 2-3 leukocytes observed. CULTURE RESULT: No growth.
		No growth	100002914268	URINE MICROSCOPIC EXAMINATION: Bol leukocytes observed. CULTURE RESULT: No growth.
		No growth	100002914295	URINE MICROSCOPIC EXAMINATION: 2-3 leukocytes observed. CULTURE RESULT: No growth.
		No growth	100002914402	URINE MICROSCOPIC EXAMINATION: 3-4 leukocytes observed. CULTURE RESULT: No growth.
		No growth	100002914470	URINE MICROSCOPIC EXAMINATION: 3-4 leukocytes observed. CULTURE RESULT: No growth.
		No growth	100002914551	URINE MICROSCOPIC EXAMINATION: 5-6 leukocytes observed. CULTURE RESULT: No growth.
		No growth	100002914563	URINE MICROSCOPIC EXAMINATION: 2-3 leukocytes observed. CULTURE RESULT: No growth.
		No growth	100002914578	URINE MICROSCOPIC EXAMINATION: 1-2 leukocytes observed. CULTURE RESULT: No growth.
		No growth	100002914623	URINE MICROSCOPIC EXAMINATION: 1-2 leukocytes observed. CULTURE RESULT: No growth.
		No growth	100002914737	URINE MICROSCOPIC EXAMINATION: Nadir leukocytes observed. CULTURE RESULT: No growth.
		No growth	100002914790	URINE MICROSCOPIC EXAMINATION: Nadir leukocytes observed. CULTURE RESULT: No growth.
		No growth	100002914811	URINE MICROSCOPIC EXAMINATION: 10-15 leukocytes observed. CULTURE RESULT: No growth.
		No growth	100002914855	URINE MICROSCOPIC EXAMINATION: 1-2 leukocytes observed. CULTURE RESULT: No growth.
		No growth	100002914883	URINE MICROSCOPIC EXAMINATION: 4-5 leukocytes observed. CULTURE RESULT: No growth.
		No growth	100002915203	URINE MICROSCOPIC EXAMINATION: Nadir leukocytes observed. CULTURE RESULT: No growth.
		No growth	100002915265	URINE MICROSCOPIC EXAMINATION: 1-2 leukocytes observed. CULTURE RESULT: No growth.
		No growth	100002915269	URINE MICROSCOPIC EXAMINATION: 2-3 leukocytes observed. CULTURE RESULT: No growth.
		No growth	100002915279	URINE MICROSCOPIC EXAMINATION: 1-2 leukocytes observed. CULTURE RESULT: No growth.
		No growth	100002915392	URINE MICROSCOPIC EXAMINATION: 1-2 leukocytes observed. CULTURE RESULT: No growth.
		No growth	100002915395	URINE MICROSCOPIC EXAMINATION: 2-3 leukocytes observed. CULTURE RESULT: No growth.
		No growth	100002915413	URINE MICROSCOPIC EXAMINATION: 1-2 leukocytes observed. CULTURE RESULT: No growth.
		No growth	100002915416	URINE MICROSCOPIC EXAMINATION: 1-2 leukocytes observed. CULTURE RESULT: No growth.
		No growth	100002915540	URINE MICROSCOPIC EXAMINATION: 4-5 leukocytes observed. CULTURE RESULT: No growth.
		No growth	100002915564	URINE MICROSCOPIC EXAMINATION: Nadir leukocytes observed. CULTURE RESULT: No growth.
		No growth	100002915772	URINE MICROSCOPIC EXAMINATION: 4-5 leukocytes observed. CULTURE RESULT: No growth.
		No growth	100002915939	URINE MICROSCOPIC EXAMINATION: 2-3 leukocytes observed. CULTURE RESULT: No growth.
		No growth	100002916027	URINE MICROSCOPIC EXAMINATION: 1-2 leukocytes observed. CULTURE RESULT: No growth.
		No growth	100002916086	URINE MICROSCOPIC EXAMINATION: 2-3 leukocytes observed. CULTURE RESULT: No growth.
		No growth	100002916148	URINE MICROSCOPIC EXAMINATION: 1-2 leukocytes observed. CULTURE RESULT: No growth.
		No growth	100002916530	URINE MICROSCOPIC EXAMINATION: 3-4 leukocytes observed. CULTURE RESULT: No growth.
		No growth	100002916558	URINE MICROSCOPIC EXAMINATION: 2-3 leukocytes observed. CULTURE RESULT: No growth.
		No growth	100002916627	URINE MICROSCOPIC EXAMINATION: 5-6 leukocytes observed. CULTURE RESULT: No growth.
		No growth	100002916820	URINE MICROSCOPIC EXAMINATION: 30-35 leukocytes observed. CULTURE RESULT: No growth.
		No growth	100002916830	URINE MICROSCOPIC EXAMINATION: 1-2 leukocytes observed. CULTURE RESULT: No growth.
		No growth	100002916837	URINE MICROSCOPIC EXAMINATION: 1-2 leukocytes observed. CULTURE RESULT: No growth.
		No growth	100002916898	URINE MICROSCOPIC EXAMINATION: 1-2 leukocytes observed. CULTURE RESULT: No growth.
		No growth	100002916991	URINE MICROSCOPIC EXAMINATION: 3-4 leukocytes observed. CULTURE RESULT: No growth.
		No growth	100002917075	URINE MICROSCOPIC EXAMINATION: 2-3 leukocytes observed. CULTURE RESULT: No growth.
		No growth	100002917275	URINE MICROSCOPIC EXAMINATION: Bol leukocytes observed. CULTURE RESULT: No growth.
		No growth	100002917382	URINE MICROSCOPIC EXAMINATION: 2-3 leukocytes observed. CULTURE RESULT: No growth.
		No growth	100002917847	URINE MICROSCOPIC EXAMINATION: Bol leukocytes observed. CULTURE RESULT: No growth.
		No growth	100002918018	URINE MICROSCOPIC EXAMINATION: 1-2 leukocytes observed. CULTURE RESULT: No growth.
		No growth	100002918028	URINE MICROSCOPIC EXAMINATION: 2-3 leukocytes observed. CULTURE RESULT: No growth.
		No growth	100002918029	URINE MICROSCOPIC EXAMINATION: 2-3 leukocytes observed. CULTURE RESULT: No growth.
		No growth	100002918045	URINE MICROSCOPIC EXAMINATION: Nadir leukocytes observed. CULTURE RESULT: No growth.
		No growth	100002918201	URINE MICROSCOPIC EXAMINATION: 2-3 leukocytes observed. CULTURE RESULT: No growth.
		No growth	100002918203	URINE MICROSCOPIC EXAMINATION: 2-3 leukocytes observed. CULTURE RESULT: No growth.
		No growth	100002918221	URINE MICROSCOPIC EXAMINATION: 5-6 leukocytes observed. CULTURE RESULT: No growth.
		No growth	100002918287	URINE MICROSCOPIC EXAMINATION: 3-4 leukocytes observed. CULTURE RESULT: No growth.
		No growth	100002918408	URINE MICROSCOPIC EXAMINATION: 2-3 leukocytes observed. CULTURE RESULT: No growth.
		No growth	100002918410	URINE MICROSCOPIC EXAMINATION: 2-3 leukocytes observed. CULTURE RESULT: No growth.
		No growth	100002918478	URINE MICROSCOPIC EXAMINATION: 3-4 leukocytes observed. CULTURE RESULT: No growth.
		No growth	100002918991	URINE MICROSCOPIC EXAMINATION: 1-2 leukocytes observed. CULTURE RESULT: No growth.
		No growth	100002918998	URINE MICROSCOPIC EXAMINATION: Nadir leukocytes observed. CULTURE RESULT: No growth.
		No growth	100002919169	URINE MICROSCOPIC EXAMINATION: 1-2 leukocytes observed. CULTURE RESULT: No growth.
		No growth	100002919223	URINE MICROSCOPIC EXAMINATION: 4-5 leukocytes observed. CULTURE RESULT: No growth.
		No growth	100002919390	URINE MICROSCOPIC EXAMINATION: 6-7 leukocytes observed. CULTURE RESULT: No growth.
		No growth	100002919434	URINE MICROSCOPIC EXAMINATION: 8-9 leukocytes observed. CULTURE RESULT: No growth.
		No growth	100002919478	URINE MICROSCOPIC EXAMINATION: 15-20 leukocytes observed. CULTURE RESULT: No growth.
		No growth	100002919620	URINE MICROSCOPIC EXAMINATION: Nadir leukocytes observed. CULTURE RESULT: No growth.
		No growth	100002919884	URINE MICROSCOPIC EXAMINATION: 2-3 leukocytes observed. CULTURE RESULT: No growth.
		No growth	100002919898	URINE MICROSCOPIC EXAMINATION: 1-2 leukocytes observed. CULTURE RESULT: No growth.
		No growth	100002920075	URINE MICROSCOPIC EXAMINATION: 2-3 leukocytes observed. CULTURE RESULT: No growth.
		No growth	100002920428	URINE MICROSCOPIC EXAMINATION: Nadir leukocytes observed. CULTURE RESULT: No growth.
		No growth	100002920518	URINE MICROSCOPIC EXAMINATION: 1-2 leukocytes observed. CULTURE RESULT: No growth.
		No growth	100002920807	URINE MICROSCOPIC EXAMINATION: 1-2 leukocytes observed. CULTURE RESULT: No growth.
		No growth	100002920933	URINE MICROSCOPIC EXAMINATION: 1-2 leukocytes observed. CULTURE RESULT: No growth.
		No growth	100002920994	URINE MICROSCOPIC EXAMINATION: 2-3 leukocytes observed. CULTURE RESULT: No growth.
		No growth	100002920996	URINE MICROSCOPIC EXAMINATION: 8-9 leukocytes observed. CULTURE RESULT: No growth.
		No growth	100002921352	URINE MICROSCOPIC EXAMINATION: 2-3 leukocytes observed. CULTURE RESULT: No growth.
		No growth	100002921357	URINE MICROSCOPIC EXAMINATION: 1-2 leukocytes observed. CULTURE RESULT: No growth.
		No growth	100002921453	URINE MICROSCOPIC EXAMINATION: 3-4 leukocytes observed. CULTURE RESULT: No growth.
		No growth	100002921524	URINE MICROSCOPIC EXAMINATION: 6-7 leukocytes observed. CULTURE RESULT: No growth.
		No growth	100002921575	URINE MICROSCOPIC EXAMINATION: 2-3 leukocytes observed. CULTURE RESULT: No growth.
		No growth	100002921613	URINE MICROSCOPIC EXAMINATION: 1-2 leukocytes observed. CULTURE RESULT: No growth.
		No growth	100002921692	URINE MICROSCOPIC EXAMINATION: 2-3 leukocytes observed. CULTURE RESULT: No growth.
		No growth	100002921831	URINE MICROSCOPIC EXAMINATION: 20-25 leukocytes observed. CULTURE RESULT: No growth.
		No growth	100002922045	URINE MICROSCOPIC EXAMINATION: 8-10 leukocytes observed. CULTURE RESULT: No growth.
		No growth	100002922077	URINE MICROSCOPIC EXAMINATION: 1-2 leukocytes observed. CULTURE RESULT: No growth.
		No growth	100002922216	URINE MICROSCOPIC EXAMINATION: 2-3 leukocytes observed. CULTURE RESULT: No growth.
		No growth	100002922275	URINE MICROSCOPIC EXAMINATION: 4-5 leukocytes observed. CULTURE RESULT: No growth.
		No growth	100002922419	URINE MICROSCOPIC EXAMINATION: 1-2 leukocytes observed. CULTURE RESULT: No growth.
		No growth	100002922579	URINE MICROSCOPIC EXAMINATION: Nadir leukocytes observed. CULTURE RESULT: No growth.
		No growth	100002922924	URINE MICROSCOPIC EXAMINATION: 8-10 leukocytes observed. CULTURE RESULT: No growth.
		No growth	100002923099	URINE MICROSCOPIC EXAMINATION: 1-2 leukocytes observed. CULTURE RESULT: No growth.
		No growth	100002923269	URINE MICROSCOPIC EXAMINATION: 4-5 leukocytes observed. CULTURE RESULT: No growth.
		No growth	100002923300	URINE MICROSCOPIC EXAMINATION: 2-3 leukocytes observed. CULTURE RESULT: No growth.
		No growth	100002923537	URINE MICROSCOPIC EXAMINATION: 8-10 leukocytes observed. CULTURE RESULT: No growth.
		No growth	100002923571	URINE MICROSCOPIC EXAMINATION: 4-5 leukocytes observed. CULTURE RESULT: No growth.
		No growth	100002923630	URINE MICROSCOPIC EXAMINATION: 2-3 leukocytes observed. CULTURE RESULT: No growth.
		No growth	100002923645	URINE MICROSCOPIC EXAMINATION: 10-15 leukocytes observed. CULTURE RESULT: No growth.
		No growth	100002923958	URINE MICROSCOPIC EXAMINATION: 30-35 leukocytes observed. CULTURE RESULT: No growth.
		No growth	100002924125	URINE MICROSCOPIC EXAMINATION: Nadir leukocytes observed. CULTURE RESULT: No growth.
		No growth	100002924163	URINE MICROSCOPIC EXAMINATION: 3-4 leukocytes observed. CULTURE RESULT: No growth.
		No growth	100002924319	URINE MICROSCOPIC EXAMINATION: 2-3 leukocytes observed. CULTURE RESULT: No growth.
		No growth	100002924350	URINE MICROSCOPIC EXAMINATION: 2-3 leukocytes observed. CULTURE RESULT: No growth.
		No growth	100002924428	URINE MICROSCOPIC EXAMINATION: 1-2 leukocytes observed. CULTURE RESULT: No growth.
		No growth	100002924637	URINE MICROSCOPIC EXAMINATION: 1-2 leukocytes observed. CULTURE RESULT: No growth.
		No growth	100002924652	URINE MICROSCOPIC EXAMINATION: Nadir leukocytes observed. CULTURE RESULT: No growth.
		No growth	100002924658	URINE MICROSCOPIC EXAMINATION: 1-2 leukocytes observed. CULTURE RESULT: No growth.
		No growth	100002924928	URINE MICROSCOPIC EXAMINATION: Nadir leukocytes observed. CULTURE RESULT: No growth.
		No growth	100002925421	URINE MICROSCOPIC EXAMINATION: 1-2 leukocytes observed. CULTURE RESULT: No growth.
		No growth	100002925489	URINE MICROSCOPIC EXAMINATION: 1-2 leukocytes observed. CULTURE RESULT: No growth.
		No growth	100002925491	URINE MICROSCOPIC EXAMINATION: 3-4 leukocytes observed. CULTURE RESULT: No growth.
		No growth	100002925498	URINE MICROSCOPIC EXAMINATION: 2-3 leukocytes observed. CULTURE RESULT: No growth.
		No growth	100002925803	URINE MICROSCOPIC EXAMINATION: 1-2 leukocytes observed. CULTURE RESULT: No growth.
		No growth	100002925835	URINE MICROSCOPIC EXAMINATION: 1-2 leukocytes observed. CULTURE RESULT: No growth.
		No growth	100002925897	URINE MICROSCOPIC EXAMINATION: 2-3 leukocytes observed. CULTURE RESULT: No growth.
		No growth	100002925909	URINE MICROSCOPIC EXAMINATION: 2-3 leukocytes observed. CULTURE RESULT: No growth.
		No growth	100002926029	URINE MICROSCOPIC EXAMINATION: 2-3 leukocytes observed. CULTURE RESULT: No growth.
		No growth	100002926248	URINE MICROSCOPIC EXAMINATION: 10-15 leukocytes observed. CULTURE RESULT: No growth.
		No growth	100002926620	URINE MICROSCOPIC EXAMINATION: 2-3 leukocytes observed. CULTURE RESULT: No growth.
		No growth	100002926696	URINE MICROSCOPIC EXAMINATION: 7-8 leukocytes observed. CULTURE RESULT: No growth.
		No growth	100002927160	URINE MICROSCOPIC EXAMINATION: 1-2 leukocytes observed. CULTURE RESULT: No growth.
		No growth	100002927383	CULTURE RESULT: No growth.
		No growth	100002927435	URINE MICROSCOPIC EXAMINATION: 5-6 leukocytes observed. CULTURE RESULT: No growth.
		No growth	100002927538	URINE MICROSCOPIC EXAMINATION: 5-6 leukocytes observed. CULTURE RESULT: No growth.
		No growth	100002927605	URINE MICROSCOPIC EXAMINATION: 1-2 leukocytes observed. CULTURE RESULT: No growth.
		No growth	100002927676	URINE MICROSCOPIC EXAMINATION: 1-2 leukocytes observed. CULTURE RESULT: No growth.
		No growth	100002927777	URINE MICROSCOPIC EXAMINATION: 2-3 leukocytes observed. CULTURE RESULT: No growth.
		No growth	100002927782	URINE MICROSCOPIC EXAMINATION: 1-2 leukocytes observed. CULTURE RESULT: No growth.
		No growth	100002927816	URINE MICROSCOPIC EXAMINATION: 4-5 leukocytes observed. CULTURE RESULT: No growth.
		No growth	100002927819	URINE MICROSCOPIC EXAMINATION: 1-2 leukocytes observed. CULTURE RESULT: No growth.
		No growth	100002927829	URINE MICROSCOPIC EXAMINATION: 1-2 leukocytes observed. CULTURE RESULT: No growth.
		No growth	100002927865	URINE MICROSCOPIC EXAMINATION: 1-2 leukocytes observed. CULTURE RESULT: No growth.
		No growth	100002927885	URINE MICROSCOPIC EXAMINATION: 4-5 leukocytes observed. CULTURE RESULT: No growth.
		No growth	100002928031	URINE MICROSCOPIC EXAMINATION: 1-2 leukocytes observed. CULTURE RESULT: No growth.
		No growth	100002928182	URINE MICROSCOPIC EXAMINATION: 3-4 leukocytes observed. CULTURE RESULT: No growth.
		No growth	100002928517	URINE MICROSCOPIC EXAMINATION: 10-12 leukocytes observed. CULTURE RESULT: No growth.
		No growth	100002928701	URINE MICROSCOPIC EXAMINATION: 2-3 leukocytes observed. CULTURE RESULT: No growth.
		No growth	100002928761	URINE MICROSCOPIC EXAMINATION:3-4 leukocytes observed. CULTURE RESULT: No growth.
		No growth	100002928766	URINE MICROSCOPIC EXAMINATION:6-8 leukocytes observed. CULTURE RESULT: No growth.
		No growth	100002928789	URINE MICROSCOPIC EXAMINATION:1-2 leukocytes observed. CULTURE RESULT: No growth.
		No growth	100002928905	URINE MICROSCOPIC EXAMINATION: 3-4 leukocytes observed. CULTURE RESULT: No growth.
		No growth	100002928949	URINE MICROSCOPIC EXAMINATION: 8-10 leukocytes observed. CULTURE RESULT: No growth.
		No growth	100002928979	URINE MICROSCOPIC EXAMINATION: 3-4 leukocytes observed. CULTURE RESULT: No growth.
		No growth	100002929016	URINE MICROSCOPIC EXAMINATION: .1-2 leukocytes observed. CULTURE RESULT: No growth.
		No growth	100002929121	URINE MICROSCOPIC EXAMINATION: Nadir leukocytes observed. CULTURE RESULT: No growth.
		No growth	100002929349	URINE MICROSCOPIC EXAMINATION: 4-5 leukocytes observed. CULTURE RESULT: No growth.
		No growth	100002929625	URINE MICROSCOPIC EXAMINATION: 2-3 leukocytes observed. CULTURE RESULT: No growth.
		No growth	100002929879	URINE MICROSCOPIC EXAMINATION: 2-3 leukocytes observed. CULTURE RESULT: No growth.
		No growth	100002929948	URINE MICROSCOPIC EXAMINATION: 15-20 leukocytes observed. CULTURE RESULT: No growth.
		No growth	100002929962	URINE MICROSCOPIC EXAMINATION: 2-3 leukocytes observed. CULTURE RESULT: No growth.
		No growth	100002929987	URINE MICROSCOPIC EXAMINATION: 2-3 leukocytes observed. CULTURE RESULT: No growth.
		No growth	100002930281	URINE MICROSCOPIC EXAMINATION: 4-5 leukocytes observed. CULTURE RESULT: No growth.
		No growth	100002930329	URINE MICROSCOPIC EXAMINATION: 10-15 leukocytes observed. CULTURE RESULT: No growth.
		No growth	100002930331	URINE MICROSCOPIC EXAMINATION: 1-2 leukocytes observed. CULTURE RESULT: No growth.
		No growth	100002930388	URINE MICROSCOPIC EXAMINATION: 3-4 leukocytes observed. CULTURE RESULT: No growth.
		No growth	100002930416	URINE MICROSCOPIC EXAMINATION: 1-2 leukocytes observed. CULTURE RESULT: No growth.
		No growth	100002930460	URINE MICROSCOPIC EXAMINATION: Bol leukocytes observed. CULTURE RESULT: No growth.
		No growth	100002930490	URINE MICROSCOPIC EXAMINATION: 7-8 leukocytes observed. CULTURE RESULT: No growth.
		No growth	100002930546	URINE MICROSCOPIC EXAMINATION: 1-2 leukocytes observed. CULTURE RESULT: No growth.
		No growth	100002930675	URINE MICROSCOPIC EXAMINATION: 4-5 leukocytes observed. CULTURE RESULT: No growth.
		No growth	100002930975	URINE MICROSCOPIC EXAMINATION: 2-3 leukocytes observed. CULTURE RESULT: No growth.
		No growth	100002931058	URINE MICROSCOPIC EXAMINATION: 25-30 leukocytes observed. CULTURE RESULT: No growth.
		No growth	100002931108	URINE MICROSCOPIC EXAMINATION: 2-3 leukocytes observed. CULTURE RESULT: No growth.
		No growth	100002931139	URINE MICROSCOPIC EXAMINATION: 3-4 leukocytes observed. CULTURE RESULT: No growth.
		No growth	100002931224	URINE MICROSCOPIC EXAMINATION: 8-10 leukocytes observed. CULTURE RESULT: No growth.
		No growth	100002931481	URINE MICROSCOPIC EXAMINATION: 4-5 leukocytes observed. CULTURE RESULT: No growth.
		No growth	100002931514	CULTURE RESULT: No growth.
		No growth	100002931516	URINE MICROSCOPIC EXAMINATION: 5-6 leukocytes observed. CULTURE RESULT: No growth.
		No growth	100002931518	URINE MICROSCOPIC EXAMINATION: 1-2 leukocytes observed. CULTURE RESULT: No growth.
		No growth	100002931522	URINE MICROSCOPIC EXAMINATION: 7-8 leukocytes observed. CULTURE RESULT: No growth.
		No growth	100002931564	URINE MICROSCOPIC EXAMINATION:1-2 leukocytes observed. CULTURE RESULT: No growth.
		No growth	100002931565	URINE MICROSCOPIC EXAMINATION: 1-2 leukocytes observed. CULTURE RESULT: No growth.
		No growth	100002931599	URINE MICROSCOPIC EXAMINATION: 2-3 leukocytes observed. CULTURE RESULT: No growth.
		No growth	100002932183	CULTURE RESULT: No growth.
		No growth	100002932186	URINE MICROSCOPIC EXAMINATION: 4-5 leukocytes observed. CULTURE RESULT: No growth.
		No growth	100002932255	URINE MICROSCOPIC EXAMINATION: 2-3 leukocytes observed. CULTURE RESULT: No growth.
		No growth	100002932328	URINE MICROSCOPIC EXAMINATION: 15-20 leukocytes observed. CULTURE RESULT: No growth.
		No growth	100002932517	URINE MICROSCOPIC EXAMINATION: 6-7 leukocytes observed. CULTURE RESULT: No growth.
		No growth	100002932586	URINE MICROSCOPIC EXAMINATION: 6-7 leukocytes observed. CULTURE RESULT: No growth.
		No growth	100002932699	URINE MICROSCOPIC EXAMINATION: 30-35 leukocytes observed. CULTURE RESULT: No growth.
		No growth	100002932721	URINE MICROSCOPIC EXAMINATION: 1-2 leukocytes observed. CULTURE RESULT: No growth.
		No growth	100002932735	URINE MICROSCOPIC EXAMINATION: 1-2 leukocytes observed. CULTURE RESULT: No growth.
		No growth	100002932754	URINE MICROSCOPIC EXAMINATION: 2-3 leukocytes observed. CULTURE RESULT: No growth.
		No growth	100002932892	URINE MICROSCOPIC EXAMINATION: Bol leukocytes observed. CULTURE RESULT: No growth.
		No growth	100002933174	URINE MICROSCOPIC EXAMINATION: 4-5 leukocytes observed. CULTURE RESULT: No growth.
		No growth	100002933233	URINE MICROSCOPIC EXAMINATION: 5-6 leukocytes observed. CULTURE RESULT: No growth.
		No growth	100002933391	URINE MICROSCOPIC EXAMINATION: 3-4 leukocytes observed. CULTURE RESULT: No growth.
		No growth	100002933502	URINE MICROSCOPIC EXAMINATION: 2-3 leukocytes observed. CULTURE RESULT: No growth.
		No growth	100002933599	URINE MICROSCOPIC EXAMINATION: 2-3 leukocytes observed. CULTURE RESULT: No growth.
		No growth	100002933607	URINE MICROSCOPIC EXAMINATION: 2-3 leukocytes observed. CULTURE RESULT: No growth.
		No growth	100002933609	URINE MICROSCOPIC EXAMINATION: 2-3 leukocytes observed. CULTURE RESULT: No growth.
		No growth	100002933694	URINE MICROSCOPIC EXAMINATION: 1-2 leukocytes observed. CULTURE RESULT: No growth.
		No growth	100002933700	URINE MICROSCOPIC EXAMINATION: 7-8 leukocytes observed. CULTURE RESULT: No growth.
		No growth	100002933945	URINE MICROSCOPIC EXAMINATION: 5-6 leukocytes observed. CULTURE RESULT: No growth.
		No growth	100002934165	URINE MICROSCOPIC EXAMINATION: 1-2 leukocytes observed. CULTURE RESULT: No growth.
		No growth	100002934279	URINE MICROSCOPIC EXAMINATION: 7-8 leukocytes observed. CULTURE RESULT: No growth.
		No growth	100002934305	URINE MICROSCOPIC EXAMINATION:2-3 leukocytes observed. CULTURE RESULT: No growth.
		No growth	100002934329	URINE MICROSCOPIC EXAMINATION: 2-3 leukocytes observed. CULTURE RESULT: No growth.
		No growth	100002934331	URINE MICROSCOPIC EXAMINATION: 3-4 leukocytes observed. CULTURE RESULT: No growth.
		No growth	100002934342	URINE MICROSCOPIC EXAMINATION: 3-4 leukocytes observed. CULTURE RESULT: No growth.
		No growth	100002934509	URINE MICROSCOPIC EXAMINATION:2-3 leukocytes observed. CULTURE RESULT: No growth.
		No growth	100002934606	URINE MICROSCOPIC EXAMINATION: 1-2 leukocytes observed. CULTURE RESULT: No growth.
		No growth	100002934938	URINE MICROSCOPIC EXAMINATION: 2-3 leukocytes observed. CULTURE RESULT: No growth.
		No growth	100002934995	URINE MICROSCOPIC EXAMINATION: 8-10 leukocytes observed. CULTURE RESULT: No growth.
		No growth	100002935201	URINE MICROSCOPIC EXAMINATION: 10-12 leukocytes observed. CULTURE RESULT: No growth.
		No growth	100002935617	URINE MICROSCOPIC EXAMINATION: 1-2 leukocytes observed. CULTURE RESULT: No growth.
		No growth	100002935669	URINE MICROSCOPIC EXAMINATION: 1-2 leukocytes observed. CULTURE RESULT: No growth.
		No growth	100002935769	URINE MICROSCOPIC EXAMINATION: Nadir leukocytes observed. CULTURE RESULT: No growth.
		No growth	100002935834	URINE MICROSCOPIC EXAMINATION: 1-2 leukocytes observed. CULTURE RESULT: No growth.
		No growth	100002935959	URINE MICROSCOPIC EXAMINATION: 1-2 leukocytes observed. CULTURE RESULT: No growth.
		No growth	100002936046	URINE MICROSCOPIC EXAMINATION: 2-3 leukocytes observed. CULTURE RESULT: No growth.
		No growth	100002936128	CULTURE RESULT: No growth.
		No growth	100002936408	URINE MICROSCOPIC EXAMINATION: 4-5 leukocytes observed. CULTURE RESULT: No growth.
		No growth	100002936458	URINE MICROSCOPIC EXAMINATION: 2-3 leukocytes observed. CULTURE RESULT: No growth.
		No growth	100002936485	URINE MICROSCOPIC EXAMINATION: 10-12 leukocytes observed. CULTURE RESULT: No growth.
		No growth	100002936622	URINE MICROSCOPIC EXAMINATION: Nadir leukocytes observed. CULTURE RESULT: No growth.
		No growth	100002936834	URINE MICROSCOPIC EXAMINATION: 1-2 leukocytes observed. CULTURE RESULT: No growth.
		No growth	100002936877	URINE MICROSCOPIC EXAMINATION: 10-15 leukocytes observed. CULTURE RESULT: No growth.
		No growth	100002936978	URINE MICROSCOPIC EXAMINATION: 2-3 leukocytes observed. CULTURE RESULT: No growth.
		No growth	100002937107	URINE MICROSCOPIC EXAMINATION: Nadir leukocytes observed. CULTURE RESULT: No growth.
		No growth	100002937146	URINE MICROSCOPIC EXAMINATION: 4-5 leukocytes observed. CULTURE RESULT: No growth.
		No growth	100002937257	URINE MICROSCOPIC EXAMINATION: 2-3 leukocytes observed. CULTURE RESULT: No growth.
		No growth	100002937416	URINE MICROSCOPIC EXAMINATION: 4-5 leukocytes observed. CULTURE RESULT: No growth.
		No growth	100002937503	URINE MICROSCOPIC EXAMINATION: 5-6 leukocytes observed. CULTURE RESULT: No growth.
		No growth	100002937563	URINE MICROSCOPIC EXAMINATION: 2-3 leukocytes observed. CULTURE RESULT: No growth.
		No growth	100002937642	URINE MICROSCOPIC EXAMINATION: 1-2 leukocytes observed. CULTURE RESULT: No growth.
		No growth	100002937644	URINE MICROSCOPIC EXAMINATION: 1-2 leukocytes observed. CULTURE RESULT: No growth.
		No growth	100002937656	URINE MICROSCOPIC EXAMINATION: 2-3 leukocytes observed. CULTURE RESULT: No growth.
		No growth	100002937772	URINE MICROSCOPIC EXAMINATION: 2-3 leukocytes observed. CULTURE RESULT: No growth.
		No growth	100002937784	URINE MICROSCOPIC EXAMINATION: 3-4 leukocytes observed. CULTURE RESULT: No growth.
		No growth	100002937902	URINE MICROSCOPIC EXAMINATION: 2-3 leukocytes observed. CULTURE RESULT: No growth.
		No growth	100002938035	URINE MICROSCOPIC EXAMINATION: 7-8 leukocytes observed. CULTURE RESULT: No growth.
		No growth	100002938195	URINE MICROSCOPIC EXAMINATION: 1-2 leukocytes observed. CULTURE RESULT: No growth.
		No growth	100002938492	URINE MICROSCOPIC EXAMINATION: 1-2 leukocytes observed. CULTURE RESULT: No growth.
		No growth	100002938641	URINE MICROSCOPIC EXAMINATION: 3-4 leukocytes observed. CULTURE RESULT: No growth.
		No growth	100002939088	URINE MICROSCOPIC EXAMINATION: 1-2 leukocytes observed. CULTURE RESULT: No growth.
		No growth	100002939167	URINE MICROSCOPIC EXAMINATION: 3-4 leukocytes observed. CULTURE RESULT: No growth.
		No growth	100002939333	URINE MICROSCOPIC EXAMINATION: 2-3 leukocytes observed. CULTURE RESULT: No growth.
		No growth	100002939359	URINE MICROSCOPIC EXAMINATION: 1-2 leukocytes observed. CULTURE RESULT: No growth.
		No growth	100002939360	CULTURE RESULT: No growth.
		No growth	100002939888	URINE MICROSCOPIC EXAMINATION: Bol leukocytes observed. CULTURE RESULT: No growth. Antibiyotik baskısı ?
		No growth	100002939941	URINE MICROSCOPIC EXAMINATION: 3-4 leukocytes observed. CULTURE RESULT: No growth.
		No growth	100002939949	URINE MICROSCOPIC EXAMINATION: 2-3 leukocytes observed. CULTURE RESULT: No growth.
		No growth	100002939975	URINE MICROSCOPIC EXAMINATION: 2-3 leukocytes observed. CULTURE RESULT: No growth.
		No growth	100002939982	URINE MICROSCOPIC EXAMINATION: 8-10 leukocytes observed. CULTURE RESULT: No growth.
		No growth	100002940050	URINE MICROSCOPIC EXAMINATION: 4-5 leukocytes observed. CULTURE RESULT: No growth.
		No growth	100002940267	URINE MICROSCOPIC EXAMINATION: Nadir leukocytes observed. CULTURE RESULT: No growth.
		No growth	100002940523	URINE MICROSCOPIC EXAMINATION: 2-3 leukocytes observed. CULTURE RESULT: No growth.
		No growth	100002940838	URINE MICROSCOPIC EXAMINATION: 2-3 leukocytes observed. CULTURE RESULT: No growth.
		No growth	100002940917	URINE MICROSCOPIC EXAMINATION: 1-2 leukocytes observed. CULTURE RESULT: No growth.
		No growth	100002940928	URINE MICROSCOPIC EXAMINATION: 2-3 leukocytes observed. CULTURE RESULT: No growth.
		No growth	100002941069	URINE MICROSCOPIC EXAMINATION: 8-10 leukocytes observed. CULTURE RESULT: No growth.
		No growth	100002941084	URINE MICROSCOPIC EXAMINATION: 3-4 leukocytes observed. CULTURE RESULT: No growth.
		No growth	100002941761	URINE MICROSCOPIC EXAMINATION: 1-2 leukocytes observed. CULTURE RESULT: No growth.
		No growth	100002941768	URINE MICROSCOPIC EXAMINATION: 2-3 leukocytes observed. CULTURE RESULT: No growth.
		No growth	100002941808	URINE MICROSCOPIC EXAMINATION: 1-2 leukocytes observed. CULTURE RESULT: No growth.
		No growth	100002941897	URINE MICROSCOPIC EXAMINATION: 1-2 leukocytes observed. CULTURE RESULT: No growth.
		No growth	100002942071	URINE MICROSCOPIC EXAMINATION: 1-2 leukocytes observed. CULTURE RESULT: No growth.
		No growth	100002942172	URINE MICROSCOPIC EXAMINATION: 2-3 leukocytes observed. CULTURE RESULT: No growth.
		No growth	100002942264	CULTURE RESULT: No growth.
		No growth	100002942381	URINE MICROSCOPIC EXAMINATION: 2-3 leukocytes observed. CULTURE RESULT: No growth.
		No growth	100002942507	URINE MICROSCOPIC EXAMINATION: 8-10 leukocytes observed. CULTURE RESULT: No growth.
		No growth	100002942747	URINE MICROSCOPIC EXAMINATION: Nadir leukocytes observed. CULTURE RESULT: No growth.
		No growth	100002942751	URINE MICROSCOPIC EXAMINATION: Nadir leukocytes observed. CULTURE RESULT: No growth.
		No growth	100002942824	URINE MICROSCOPIC EXAMINATION: 1-2 leukocytes observed. CULTURE RESULT: No growth.
		No growth	100002942963	URINE MICROSCOPIC EXAMINATION: 2-3 leukocytes observed. CULTURE RESULT: No growth.
		No growth	100002943052	URINE MICROSCOPIC EXAMINATION: 3-4 leukocytes observed. CULTURE RESULT: No growth.
		No growth	100002943114	URINE MICROSCOPIC EXAMINATION: 1-2 leukocytes observed. CULTURE RESULT: No growth.
		No growth	100002943146	URINE MICROSCOPIC EXAMINATION: 1-2 leukocytes observed. CULTURE RESULT: No growth.
		No growth	100002943171	URINE MICROSCOPIC EXAMINATION: Nadir leukocytes observed. CULTURE RESULT: No growth.
		No growth	100002943240	URINE MICROSCOPIC EXAMINATION: 2-3 leukocytes observed. CULTURE RESULT: No growth.
		No growth	100002943546	URINE MICROSCOPIC EXAMINATION: 1-2 leukocytes observed. CULTURE RESULT: No growth.
		No growth	100002943602	URINE MICROSCOPIC EXAMINATION: 3-4 leukocytes observed. CULTURE RESULT: No growth.
		No growth	100002943730	URINE MICROSCOPIC EXAMINATION: 10-15 leukocytes observed. CULTURE RESULT: No growth.
		No growth	100002944029	URINE MICROSCOPIC EXAMINATION: 1-2 leukocytes observed. CULTURE RESULT: No growth.
		No growth	100002944042	URINE MICROSCOPIC EXAMINATION: 2-3 leukocytes observed. CULTURE RESULT: No growth.
		No growth	100002944111	URINE MICROSCOPIC EXAMINATION: 2-3 leukocytes observed. CULTURE RESULT: No growth.
		No growth	100002944438	URINE MICROSCOPIC EXAMINATION: Nadir leukocytes observed. CULTURE RESULT: No growth.
		No growth	100002944492	URINE MICROSCOPIC EXAMINATION: 1-2 leukocytes observed. CULTURE RESULT: No growth.
		No growth	100002944510	URINE MICROSCOPIC EXAMINATION: 1-2 leukocytes observed. CULTURE RESULT: No growth.
		No growth	100002944827	URINE MICROSCOPIC EXAMINATION: Nadir leukocytes observed. CULTURE RESULT: No growth.
		No growth	100002944933	URINE MICROSCOPIC EXAMINATION: 1-2 leukocytes observed. CULTURE RESULT: No growth.
		No growth	100002945039	URINE MICROSCOPIC EXAMINATION: 1-2 leukocytes observed. CULTURE RESULT: No growth.
		No growth	100002945088	URINE MICROSCOPIC EXAMINATION: 2-3 leukocytes observed. CULTURE RESULT: No growth.
		No growth	100002945706	URINE MICROSCOPIC EXAMINATION: 1-2 leukocytes observed. CULTURE RESULT: No growth.
		No growth	100002945743	URINE MICROSCOPIC EXAMINATION: 2-3 leukocytes observed. CULTURE RESULT: No growth.
		No growth	100002945803	URINE MICROSCOPIC EXAMINATION: 2-3 leukocytes observed. CULTURE RESULT: No growth.
		No growth	100002945809	URINE MICROSCOPIC EXAMINATION: 1-2 leukocytes observed. CULTURE RESULT: No growth.
		No growth	100002945820	URINE MICROSCOPIC EXAMINATION: 1-2 leukocytes observed. CULTURE RESULT: No growth.
		No growth	100002945992	URINE MICROSCOPIC EXAMINATION: 14-16 leukocytes observed. CULTURE RESULT: No growth.
		No growth	100002946470	URINE MICROSCOPIC EXAMINATION: 2-3 leukocytes observed. CULTURE RESULT: No growth.
		No growth	100002946524	URINE MICROSCOPIC EXAMINATION: 1-2 leukocytes observed. CULTURE RESULT: No growth.
		No growth	100002946557	URINE MICROSCOPIC EXAMINATION: 2-3 leukocytes observed. CULTURE RESULT: No growth.
		No growth	100002946581	URINE MICROSCOPIC EXAMINATION: 4-5 leukocytes observed. CULTURE RESULT: No growth.
		No growth	100002946966	URINE MICROSCOPIC EXAMINATION: 8-10 leukocytes observed. CULTURE RESULT: No growth.
		No growth	100002947053	URINE MICROSCOPIC EXAMINATION: 1-2 leukocytes observed. CULTURE RESULT: No growth.
		No growth	100002947056	URINE MICROSCOPIC EXAMINATION: 1-2 leukocytes observed. CULTURE RESULT: No growth.
		No growth	100002947147	URINE MICROSCOPIC EXAMINATION: 1-2 leukocytes observed. CULTURE RESULT: No growth.
		No growth	100002947184	URINE MICROSCOPIC EXAMINATION: 4-5 leukocytes observed. CULTURE RESULT: No growth.
		No growth	100002947243	URINE MICROSCOPIC EXAMINATION: 2-3 leukocytes observed. CULTURE RESULT: No growth.
		No growth	100002947249	URINE MICROSCOPIC EXAMINATION: 10-15 leukocytes observed. CULTURE RESULT: No growth.
		No growth	100002947402	URINE MICROSCOPIC EXAMINATION: 2-3 leukocytes observed. CULTURE RESULT: No growth.
		No growth	100002947465	URINE MICROSCOPIC EXAMINATION: Nadir leukocytes observed. CULTURE RESULT: No growth.
		No growth	100002947489	URINE MICROSCOPIC EXAMINATION: 1-2 leukocytes observed. CULTURE RESULT: No growth.
		No growth	100002947544	URINE MICROSCOPIC EXAMINATION: 3-4 leukocytes observed. CULTURE RESULT: No growth.
		No growth	100002947631	URINE MICROSCOPIC EXAMINATION: 15-20 leukocytes observed. CULTURE RESULT: No growth.
		No growth	100002947804	URINE MICROSCOPIC EXAMINATION: 5-6 leukocytes observed. CULTURE RESULT: No growth.
		No growth	100002947820	URINE MICROSCOPIC EXAMINATION: Nadir leukocytes observed. CULTURE RESULT: No growth.
		No growth	100002948040	URINE MICROSCOPIC EXAMINATION: 3-4 leukocytes observed. CULTURE RESULT: No growth.
		No growth	100002948058	URINE MICROSCOPIC EXAMINATION: 1-2 leukocytes observed. CULTURE RESULT: No growth.
		No growth	100002948316	URINE MICROSCOPIC EXAMINATION: 2-3 leukocytes observed. CULTURE RESULT: No growth.
		No growth	100002948354	URINE MICROSCOPIC EXAMINATION: Bol leukocytes observed. CULTURE RESULT: No growth.
		No growth	100002948768	URINE MICROSCOPIC EXAMINATION: 2-3 leukocytes observed. CULTURE RESULT: No growth.
		No growth	100002948862	URINE MICROSCOPIC EXAMINATION: 4-5 leukocytes observed. CULTURE RESULT: No growth.
		No growth	100002948893	URINE MICROSCOPIC EXAMINATION: 2-3 leukocytes observed. CULTURE RESULT: No growth.
		No growth	100002948989	URINE MICROSCOPIC EXAMINATION: 1-2 leukocytes observed. CULTURE RESULT: No growth.
		No growth	100002949221	URINE MICROSCOPIC EXAMINATION: 1-2 leukocytes observed. CULTURE RESULT: No growth.
		No growth	100002949363	URINE MICROSCOPIC EXAMINATION: 10-12 leukocytes observed. CULTURE RESULT: No growth.
		No growth	100002949405	URINE MICROSCOPIC EXAMINATION: 2-3 leukocytes observed. CULTURE RESULT: No growth.
		No growth	100002949451	URINE MICROSCOPIC EXAMINATION: 1-2 leukocytes observed. CULTURE RESULT: No growth.
		No growth	100002949475	URINE MICROSCOPIC EXAMINATION: 9-10 leukocytes observed. CULTURE RESULT: No growth.
		No growth	100002949545	URINE MICROSCOPIC EXAMINATION: 2-3 leukocytes observed. CULTURE RESULT: No growth.
		No growth	100002949905	URINE MICROSCOPIC EXAMINATION: 2-3 leukocytes observed. CULTURE RESULT: No growth.
		No growth	100002950061	URINE MICROSCOPIC EXAMINATION: 10-15 leukocytes observed. CULTURE RESULT: No growth.
		No growth	100002950131	URINE MICROSCOPIC EXAMINATION: Nadir leukocytes observed. CULTURE RESULT: No growth.
		No growth	100002950335	URINE MICROSCOPIC EXAMINATION: 1-2 leukocytes observed. CULTURE RESULT: No growth.
		No growth	100002950557	URINE MICROSCOPIC EXAMINATION: Nadir leukocytes observed. CULTURE RESULT: No growth.
		No growth	100002950606	URINE MICROSCOPIC EXAMINATION: 2-3 leukocytes observed. CULTURE RESULT: No growth.
		No growth	100002950654	URINE MICROSCOPIC EXAMINATION: 8-10 leukocytes observed. CULTURE RESULT: No growth.
		No growth	100002950743	URINE MICROSCOPIC EXAMINATION: 12-14 leukocytes observed. CULTURE RESULT: No growth.
		No growth	100002950827	URINE MICROSCOPIC EXAMINATION: 1-2 leukocytes observed. CULTURE RESULT: No growth.
		No growth	100002950862	CULTURE RESULT: No growth.
		No growth	100002951312	URINE MICROSCOPIC EXAMINATION: 1-2 leukocytes observed. CULTURE RESULT: No growth.
		No growth	100002951342	URINE MICROSCOPIC EXAMINATION: 2-3 leukocytes observed. CULTURE RESULT: No growth.
		No growth	100002951596	URINE MICROSCOPIC EXAMINATION: 2-3 leukocytes observed. CULTURE RESULT: No growth.
		No growth	100002951604	URINE MICROSCOPIC EXAMINATION: 12-14 leukocytes observed. CULTURE RESULT: No growth.
		No growth	100002951734	URINE MICROSCOPIC EXAMINATION: 2-3 leukocytes observed. CULTURE RESULT: No growth.
		No growth	100002952012	URINE MICROSCOPIC EXAMINATION: 1-2 leukocytes observed. CULTURE RESULT: No growth.
		No growth	100002952185	URINE MICROSCOPIC EXAMINATION: Nadir leukocytes observed. CULTURE RESULT: No growth.
		No growth	100002952272	URINE MICROSCOPIC EXAMINATION: 1-2 leukocytes observed. CULTURE RESULT: No growth.
		No growth	100002952273	URINE MICROSCOPIC EXAMINATION: 1-2 leukocytes observed. CULTURE RESULT: No growth.
		No growth	100002952286	URINE MICROSCOPIC EXAMINATION: 1-2 leukocytes observed. CULTURE RESULT: No growth.
		No growth	100002952312	URINE MICROSCOPIC EXAMINATION: 1-2 leukocytes observed. CULTURE RESULT: No growth.
		No growth	100002952382	URINE MICROSCOPIC EXAMINATION: Nadir leukocytes observed. CULTURE RESULT: No growth.
		No growth	100002952493	URINE MICROSCOPIC EXAMINATION: 3-4 leukocytes observed. CULTURE RESULT: No growth.
		No growth	100002952721	URINE MICROSCOPIC EXAMINATION: Bol leukocytes observed. CULTURE RESULT: No growth.
		No growth	100002952734	CULTURE RESULT: No growth.
		No growth	100002953145	URINE MICROSCOPIC EXAMINATION: 2-3 leukocytes observed. CULTURE RESULT: No growth.
		No growth	100002953188	URINE MICROSCOPIC EXAMINATION: 2-3 leukocytes observed. CULTURE RESULT: No growth.
		No growth	100002953205	URINE MICROSCOPIC EXAMINATION: Nadir leukocytes observed. CULTURE RESULT: No growth.
		No growth	100002953469	URINE MICROSCOPIC EXAMINATION: 1-2 leukocytes observed. CULTURE RESULT: No growth.
		No growth	100002953505	URINE MICROSCOPIC EXAMINATION: 6-7 leukocytes observed. CULTURE RESULT: No growth.
		No growth	100002953546	URINE MICROSCOPIC EXAMINATION: 1-2 leukocytes observed. CULTURE RESULT: No growth.
		No growth	100002953550	URINE MICROSCOPIC EXAMINATION: 2-3 leukocytes observed. CULTURE RESULT: No growth.
		No growth	100002953660	URINE MICROSCOPIC EXAMINATION: 2-3 leukocytes observed. CULTURE RESULT: No growth.
		No growth	100002953789	URINE MICROSCOPIC EXAMINATION: 2-3 leukocytes observed. CULTURE RESULT: No growth.
		No growth	100002953793	URINE MICROSCOPIC EXAMINATION: 10-15 leukocytes observed. CULTURE RESULT: No growth.
		No growth	100002953809	URINE MICROSCOPIC EXAMINATION: 1-2 leukocytes observed. CULTURE RESULT: No growth.
		No growth	100002954110	URINE MICROSCOPIC EXAMINATION: 2-3 leukocytes observed. CULTURE RESULT: No growth.
		No growth	100002954137	URINE MICROSCOPIC EXAMINATION: 1-2 leukocytes observed. CULTURE RESULT: No growth.
		No growth	100002954256	URINE MICROSCOPIC EXAMINATION: 1-2 leukocytes observed. CULTURE RESULT: No growth.
		No growth	100002954281	URINE MICROSCOPIC EXAMINATION: 1-2 leukocytes observed. CULTURE RESULT: No growth.
		No growth	100002954327	URINE MICROSCOPIC EXAMINATION: 1-2 leukocytes observed. CULTURE RESULT: No growth.
		No growth	100002954339	URINE MICROSCOPIC EXAMINATION: 1-2 leukocytes observed. CULTURE RESULT: No growth.
		No growth	100002954397	URINE MICROSCOPIC EXAMINATION: 2-3 leukocytes observed. CULTURE RESULT: No growth.
		No growth	100002954409	URINE MICROSCOPIC EXAMINATION: 1-2 leukocytes observed. CULTURE RESULT: No growth.
		No growth	100002954428	URINE MICROSCOPIC EXAMINATION: 2-3 leukocytes observed. CULTURE RESULT: No growth.
		No growth	100002954508	URINE MICROSCOPIC EXAMINATION: 4-5 leukocytes observed. CULTURE RESULT: No growth.
		No growth	100002955014	URINE MICROSCOPIC EXAMINATION: 2-3 leukocytes observed. CULTURE RESULT: No growth.
		No growth	100002955092	URINE MICROSCOPIC EXAMINATION: 1-2 leukocytes observed. CULTURE RESULT: No growth.
		No growth	100002955414	URINE MICROSCOPIC EXAMINATION: 3-4 leukocytes observed. CULTURE RESULT: No growth.
		No growth	100002955423	URINE MICROSCOPIC EXAMINATION: 3-4 leukocytes observed. CULTURE RESULT: No growth.
		No growth	100002955807	URINE MICROSCOPIC EXAMINATION: 4-5 leukocytes observed. CULTURE RESULT: No growth.
		No growth	100002955915	URINE MICROSCOPIC EXAMINATION: 1-2 leukocytes observed. CULTURE RESULT: No growth.
		No growth	100002955964	URINE MICROSCOPIC EXAMINATION: 3-4 leukocytes observed. CULTURE RESULT: No growth.
		No growth	100002956238	URINE MICROSCOPIC EXAMINATION: 4-5 leukocytes observed. CULTURE RESULT: No growth.
		No growth	100002956339	URINE MICROSCOPIC EXAMINATION: Nadir leukocytes observed. CULTURE RESULT: No growth.
		No growth	100002956741	URINE MICROSCOPIC EXAMINATION: 1-2 leukocytes observed. CULTURE RESULT: No growth.
		No growth	100002956862	URINE MICROSCOPIC EXAMINATION: 1-2 leukocytes observed. CULTURE RESULT: No growth.
		No growth	100002957008	URINE MICROSCOPIC EXAMINATION: 1-2 leukocytes observed. CULTURE RESULT: No growth.
		No growth	100002957030	URINE MICROSCOPIC EXAMINATION: 8-10 leukocytes observed. CULTURE RESULT: No growth.
		No growth	100002957061	URINE MICROSCOPIC EXAMINATION: 8-10 leukocytes observed. CULTURE RESULT: No growth.
		No growth	100002957131	URINE MICROSCOPIC EXAMINATION: 1-2 leukocytes observed. CULTURE RESULT: No growth.
		No growth	100002957225	URINE MICROSCOPIC EXAMINATION: 5-6 leukocytes observed. CULTURE RESULT: No growth.
		No growth	100002957242	URINE MICROSCOPIC EXAMINATION: 10-12 leukocytes observed. CULTURE RESULT: No growth.
		No growth	100002957257	URINE MICROSCOPIC EXAMINATION: 2-3 leukocytes observed. CULTURE RESULT: No growth.
		No growth	100002957518	URINE MICROSCOPIC EXAMINATION: 1-2 leukocytes observed. CULTURE RESULT: No growth.
		No growth	100002957540	URINE MICROSCOPIC EXAMINATION: 4-5 leukocytes observed. CULTURE RESULT: No growth.
		No growth	100002957670	URINE MICROSCOPIC EXAMINATION: 3-4 leukocytes observed. CULTURE RESULT: No growth.
		No growth	100002957740	URINE MICROSCOPIC EXAMINATION: 2-3 leukocytes observed. CULTURE RESULT: No growth.
		No growth	100002957754	URINE MICROSCOPIC EXAMINATION: 4-5 leukocytes observed. CULTURE RESULT: No growth.
		No growth	100002957758	URINE MICROSCOPIC EXAMINATION: 1-2 leukocytes observed. CULTURE RESULT: No growth.
		No growth	100002957800	URINE MICROSCOPIC EXAMINATION: 1-2 leukocytes observed. CULTURE RESULT: No growth.
		No growth	100002957944	URINE MICROSCOPIC EXAMINATION: Bol leukocytes observed. CULTURE RESULT: No growth.
		No growth	100002957998	URINE MICROSCOPIC EXAMINATION: 1-2 leukocytes observed. CULTURE RESULT: No growth.
		No growth	100002958083	URINE MICROSCOPIC EXAMINATION: Nadir leukocytes observed. CULTURE RESULT: No growth.
		No growth	100002958196	URINE MICROSCOPIC EXAMINATION: 2-3 leukocytes observed. CULTURE RESULT: No growth.
		No growth	100002958200	URINE MICROSCOPIC EXAMINATION: 1-2 leukocytes observed. CULTURE RESULT: No growth.
		No growth	100002958402	URINE MICROSCOPIC EXAMINATION: Nadir leukocytes observed. CULTURE RESULT: No growth.
		No growth	100002958542	URINE MICROSCOPIC EXAMINATION: 1-2 leukocytes observed. CULTURE RESULT: No growth.
		No growth	100002958708	URINE MICROSCOPIC EXAMINATION: 4-5 leukocytes observed. CULTURE RESULT: No growth.
		No growth	100002958719	URINE MICROSCOPIC EXAMINATION: 1-2 leukocytes observed. CULTURE RESULT: No growth.
		No growth	100002958733	URINE MICROSCOPIC EXAMINATION: 4-5 leukocytes observed. CULTURE RESULT: No growth.
		No growth	100002958764	URINE MICROSCOPIC EXAMINATION: 1-2 leukocytes observed. CULTURE RESULT: No growth.
		No growth	100002958790	URINE MICROSCOPIC EXAMINATION: 2-3 leukocytes observed. CULTURE RESULT: No growth.
		No growth	100002958977	URINE MICROSCOPIC EXAMINATION: Nadir leukocytes observed. CULTURE RESULT: No growth.
		No growth	100002959025	URINE MICROSCOPIC EXAMINATION: 1-2 leukocytes observed. CULTURE RESULT: No growth.
		No growth	100002959047	CULTURE RESULT: No growth.
		No growth	100002959126	URINE MICROSCOPIC EXAMINATION: 1-2 leukocytes observed. CULTURE RESULT: No growth.
		No growth	100002959145	URINE MICROSCOPIC EXAMINATION: 2-3 leukocytes observed. CULTURE RESULT: No growth.
		No growth	100002959152	URINE MICROSCOPIC EXAMINATION: 1-2 leukocytes observed. CULTURE RESULT: No growth.
		No growth	100002959374	URINE MICROSCOPIC EXAMINATION: 8-10 leukocytes observed. CULTURE RESULT: No growth.
		No growth	100002959567	URINE MICROSCOPIC EXAMINATION: 1-2 leukocytes observed. CULTURE RESULT: No growth.
		No growth	100002959694	URINE MICROSCOPIC EXAMINATION: 2-3 leukocytes observed. CULTURE RESULT: No growth.
		No growth	100002959703	URINE MICROSCOPIC EXAMINATION: 1-2 leukocytes observed. CULTURE RESULT: No growth.
		No growth	100002959948	URINE MICROSCOPIC EXAMINATION: Nadir leukocytes observed. CULTURE RESULT: No growth.
		No growth	100002959965	URINE MICROSCOPIC EXAMINATION: 1-2 leukocytes observed. CULTURE RESULT: No growth.
		No growth	100002960041	URINE MICROSCOPIC EXAMINATION: 10-15 leukocytes observed. CULTURE RESULT: No growth.
		No growth	100002960376	URINE MICROSCOPIC EXAMINATION: 2-3 leukocytes observed. CULTURE RESULT: No growth.
		No growth	100002960575	URINE MICROSCOPIC EXAMINATION: 2-3 leukocytes observed. CULTURE RESULT: No growth.
		No growth	100002960590	URINE MICROSCOPIC EXAMINATION: 1-2 leukocytes observed. CULTURE RESULT: No growth.
		No growth	100002960594	URINE MICROSCOPIC EXAMINATION: 15-20 leukocytes observed. CULTURE RESULT: No growth.
		No growth	100002960648	URINE MICROSCOPIC EXAMINATION: 5-6 leukocytes observed. CULTURE RESULT: No growth.
		No growth	100002960796	İDRAR DİREKT MİKROSKOBİK İNCELEME: Nadir leukocytes observed. CULTURE RESULT: No growth.
		No growth	100002960902	URINE MICROSCOPIC EXAMINATION: 3-4 leukocytes observed. CULTURE RESULT: No growth.
		No growth	100002960932	URINE MICROSCOPIC EXAMINATION: 4-5 leukocytes observed. CULTURE RESULT: No growth.
		No growth	100002961126	URINE MICROSCOPIC EXAMINATION: 1-2 leukocytes observed. CULTURE RESULT: No growth.
		No growth	100002961139	URINE MICROSCOPIC EXAMINATION: Nadir leukocytes observed. CULTURE RESULT: No growth.
		No growth	100002961308	URINE MICROSCOPIC EXAMINATION: 1-2 leukocytes observed. CULTURE RESULT: No growth.
		No growth	100002961373	URINE MICROSCOPIC EXAMINATION: Nadir leukocytes observed. CULTURE RESULT: No growth.
		No growth	100002961526	URINE MICROSCOPIC EXAMINATION: 4-5 leukocytes observed. CULTURE RESULT: No growth.
		No growth	100002961528	URINE MICROSCOPIC EXAMINATION: 1-2 leukocytes observed. CULTURE RESULT: No growth.
		No growth	100002961554	CULTURE RESULT: No growth.
		No growth	100002961734	URINE MICROSCOPIC EXAMINATION: 2-3 leukocytes observed. CULTURE RESULT: No growth.
		No growth	100002961850	URINE MICROSCOPIC EXAMINATION: 3-4 leukocytes observed. CULTURE RESULT: No growth.
		No growth	100002962144	URINE MICROSCOPIC EXAMINATION: 1-2 leukocytes observed. CULTURE RESULT: No growth.
		No growth	100002962179	URINE MICROSCOPIC EXAMINATION: Nadir leukocytes observed. CULTURE RESULT: No growth.
		No growth	100002962283	URINE MICROSCOPIC EXAMINATION: 1-2 leukocytes observed. CULTURE RESULT: No growth.
		No growth	100002962340	URINE MICROSCOPIC EXAMINATION: 1-2 leukocytes observed. CULTURE RESULT: No growth.
		No growth	100002962496	URINE MICROSCOPIC EXAMINATION: 5-6 leukocytes observed. CULTURE RESULT: No growth.
		No growth	100002962507	URINE MICROSCOPIC EXAMINATION: 5-6 leukocytes observed. CULTURE RESULT: No growth.
		No growth	100002962798	URINE MICROSCOPIC EXAMINATION: 8-10 leukocytes observed. CULTURE RESULT: No growth.
		No growth	100002962837	URINE MICROSCOPIC EXAMINATION: 2-3 leukocytes observed. CULTURE RESULT: No growth.
		No growth	100002962979	URINE MICROSCOPIC EXAMINATION: 2-3 leukocytes observed. CULTURE RESULT: No growth.
		No growth	100002963041	CULTURE RESULT: No growth.
		No growth	100002963151	URINE MICROSCOPIC EXAMINATION: 1-2 leukocytes observed. CULTURE RESULT: No growth.
		No growth	100002963303	URINE MICROSCOPIC EXAMINATION: 4-5 leukocytes observed. CULTURE RESULT: No growth.
		No growth	100002963435	URINE MICROSCOPIC EXAMINATION: 2-3 leukocytes observed. CULTURE RESULT: No growth.
		No growth	100002963454	URINE MICROSCOPIC EXAMINATION: 1-2 leukocytes observed. CULTURE RESULT: No growth.
		No growth	100002963467	URINE MICROSCOPIC EXAMINATION: 1-2 leukocytes observed. CULTURE RESULT: No growth.
		No growth	100002963511	URINE MICROSCOPIC EXAMINATION: 1-2 leukocytes observed. CULTURE RESULT: No growth.
		No growth	100002963610	URINE MICROSCOPIC EXAMINATION: 1-2 leukocytes observed. CULTURE RESULT: No growth.
		No growth	100002963679	URINE MICROSCOPIC EXAMINATION: 1-2 leukocytes observed. CULTURE RESULT: No growth.
		No growth	100002963717	URINE MICROSCOPIC EXAMINATION: 1-2 leukocytes observed. CULTURE RESULT: No growth.
		No growth	100002963734	URINE MICROSCOPIC EXAMINATION: 1-2 leukocytes observed. CULTURE RESULT: No growth.
		No growth	100002963765	URINE MICROSCOPIC EXAMINATION: 1-2 leukocytes observed. CULTURE RESULT: No growth.
		No growth	100002963886	URINE MICROSCOPIC EXAMINATION: 5-6 leukocytes observed. CULTURE RESULT: No growth.
		No growth	100002963924	URINE MICROSCOPIC EXAMINATION: 3-4 leukocytes observed. CULTURE RESULT: No growth.
		No growth	100002963948	URINE MICROSCOPIC EXAMINATION: 1-2 leukocytes observed. CULTURE RESULT: No growth.
		No growth	100002963973	URINE MICROSCOPIC EXAMINATION: 10-15 leukocytes observed. CULTURE RESULT: No growth.
		No growth	100002963974	URINE MICROSCOPIC EXAMINATION: 3-4 leukocytes observed. CULTURE RESULT: No growth.
		No growth	100002964050	URINE MICROSCOPIC EXAMINATION: 1-2 leukocytes observed. CULTURE RESULT: No growth.
		No growth	100002964054	URINE MICROSCOPIC EXAMINATION: 1-2 leukocytes observed. CULTURE RESULT: No growth.
		No growth	100002964065	URINE MICROSCOPIC EXAMINATION: 8-10 leukocytes observed. CULTURE RESULT: No growth.
		No growth	100002964124	URINE MICROSCOPIC EXAMINATION: 1-2 leukocytes observed. CULTURE RESULT: No growth.
		No growth	100002964406	URINE MICROSCOPIC EXAMINATION: 8-10 leukocytes observed. CULTURE RESULT: No growth.
		No growth	100002964486	URINE MICROSCOPIC EXAMINATION: 1-2 leukocytes observed. CULTURE RESULT: No growth.
		No growth	100002964681	URINE MICROSCOPIC EXAMINATION: 1-2 leukocytes observed. CULTURE RESULT: No growth.
		No growth	100002964683	URINE MICROSCOPIC EXAMINATION: 2-3 leukocytes observed. CULTURE RESULT: No growth.
		No growth	100002964748	URINE MICROSCOPIC EXAMINATION: Bol leukocytes observed. CULTURE RESULT: No growth.
		No growth	100002964772	URINE MICROSCOPIC EXAMINATION: 2-3 leukocytes observed. CULTURE RESULT: No growth.
		No growth	100002964858	URINE MICROSCOPIC EXAMINATION: 5-6 leukocytes observed. CULTURE RESULT: No growth.
		No growth	100002964953	URINE MICROSCOPIC EXAMINATION: 2-3 leukocytes observed. CULTURE RESULT: No growth.
		No growth	100002964972	URINE MICROSCOPIC EXAMINATION: Nadir leukocytes observed. CULTURE RESULT: No growth.
		No growth	100002965129	02.10.2025 Tarih'li numune CULTURE RESULT: No growth.
		No growth	100002965471	URINE MICROSCOPIC EXAMINATION: 1-2 leukocytes observed. CULTURE RESULT: No growth.
		No growth	100002965481	URINE MICROSCOPIC EXAMINATION: 1-2 leukocytes observed. CULTURE RESULT: No growth.
		No growth	100002965544	URINE MICROSCOPIC EXAMINATION: 1-2 leukocytes observed. CULTURE RESULT: No growth.
		No growth	100002965789	URINE MICROSCOPIC EXAMINATION: 2-3 leukocytes observed. CULTURE RESULT: No growth.
		No growth	100002965912	URINE MICROSCOPIC EXAMINATION: 1-2 leukocytes observed. CULTURE RESULT: No growth.
		No growth	100002965924	URINE MICROSCOPIC EXAMINATION: 1-2 leukocytes observed. CULTURE RESULT: No growth.
		No growth	100002965927	URINE MICROSCOPIC EXAMINATION: 1-2 leukocytes observed. CULTURE RESULT: No growth.
		No growth	100002965930	URINE MICROSCOPIC EXAMINATION: 14-15 leukocytes observed. CULTURE RESULT: No growth.
		No growth	100002965948	URINE MICROSCOPIC EXAMINATION: 1-2 leukocytes observed. CULTURE RESULT: No growth.
		No growth	100002965954	URINE MICROSCOPIC EXAMINATION: 2-3 leukocytes observed. CULTURE RESULT: No growth.
		No growth	100002965959	URINE MICROSCOPIC EXAMINATION: 2-3 leukocytes observed. CULTURE RESULT: No growth.
		No growth	100002965985	URINE MICROSCOPIC EXAMINATION: 3-4 leukocytes observed. CULTURE RESULT: No growth.
		No growth	100002966263	URINE MICROSCOPIC EXAMINATION: 2-3 leukocytes observed. CULTURE RESULT: No growth.
		No growth	100002966287	URINE MICROSCOPIC EXAMINATION: 4-5 leukocytes observed. CULTURE RESULT: No growth.
		No growth	100002966298	URINE MICROSCOPIC EXAMINATION: 3-4 leukocytes observed. CULTURE RESULT: No growth.
		No growth	100002966389	URINE MICROSCOPIC EXAMINATION: 1-2 leukocytes observed. CULTURE RESULT: No growth.
		No growth	100002966498	URINE MICROSCOPIC EXAMINATION: 1-2 leukocytes observed. CULTURE RESULT: No growth.
		No growth	100002966663	URINE MICROSCOPIC EXAMINATION: 7-8 leukocytes observed. CULTURE RESULT: No growth.
		No growth	100002966700	URINE MICROSCOPIC EXAMINATION: 1-2 leukocytes observed. CULTURE RESULT: No growth.
		No growth	100002966741	URINE MICROSCOPIC EXAMINATION: 2-3 leukocytes observed. CULTURE RESULT: No growth.
		No growth	100002966747	URINE MICROSCOPIC EXAMINATION: 1-2 leukocytes observed. CULTURE RESULT: No growth.
		No growth	100002966774	URINE MICROSCOPIC EXAMINATION: Nadir leukocytes observed. CULTURE RESULT: No growth.
		No growth	100002966842	URINE MICROSCOPIC EXAMINATION: 1-2 leukocytes observed. CULTURE RESULT: No growth.
		No growth	100002966858	URINE MICROSCOPIC EXAMINATION: 10-15 leukocytes observed. CULTURE RESULT: No growth.
		No growth	100002966859	URINE MICROSCOPIC EXAMINATION: 1-2 leukocytes observed. CULTURE RESULT: No growth.
		No growth	100002966958	URINE MICROSCOPIC EXAMINATION: 2-3 leukocytes observed. CULTURE RESULT: No growth.
		No growth	100002966974	URINE MICROSCOPIC EXAMINATION: 1-2 leukocytes observed. CULTURE RESULT: No growth.
		No growth	100002967001	URINE MICROSCOPIC EXAMINATION: 1-2 leukocytes observed. CULTURE RESULT: No growth.
		No growth	100002967016	URINE MICROSCOPIC EXAMINATION: 1-2 leukocytes observed. CULTURE RESULT: No growth.
		No growth	100002967215	URINE MICROSCOPIC EXAMINATION: Nadir leukocytes observed. CULTURE RESULT: No growth.
		No growth	100002967264	URINE MICROSCOPIC EXAMINATION: 1-2 leukocytes observed. CULTURE RESULT: No growth.
		No growth	100002967272	URINE MICROSCOPIC EXAMINATION: 1-2 leukocytes observed. CULTURE RESULT: No growth.
		No growth	100002967308	URINE MICROSCOPIC EXAMINATION: 8-10 leukocytes observed. CULTURE RESULT: No growth.
		No growth	100002967365	URINE MICROSCOPIC EXAMINATION: Nadir leukocytes observed. CULTURE RESULT: No growth.
		No growth	100002967422	URINE MICROSCOPIC EXAMINATION: 5-6 leukocytes observed. CULTURE RESULT: No growth.
		No growth	100002967782	URINE MICROSCOPIC EXAMINATION: Bol leukocytes observed. CULTURE RESULT: No growth.
		No growth	100002968026	URINE MICROSCOPIC EXAMINATION: Bol leukocytes observed. CULTURE RESULT: No growth.
		No growth	100002968189	URINE MICROSCOPIC EXAMINATION: 8-10 leukocytes observed. CULTURE RESULT: No growth.
		No growth	100002968431	URINE MICROSCOPIC EXAMINATION: 2-3 leukocytes observed. CULTURE RESULT: No growth.
		No growth	100002968444	URINE MICROSCOPIC EXAMINATION: Nadir leukocytes observed. CULTURE RESULT: No growth.
		No growth	100002968579	CULTURE RESULT: No growth.
		No growth	100002968606	URINE MICROSCOPIC EXAMINATION: 2-3 leukocytes observed. CULTURE RESULT: No growth.
		No growth	100002968678	URINE MICROSCOPIC EXAMINATION: 1-2 leukocytes observed. CULTURE RESULT: No growth.
		No growth	100002968948	URINE MICROSCOPIC EXAMINATION: 2-3 leukocytes observed. CULTURE RESULT: No growth.
		No growth	100002969095	URINE MICROSCOPIC EXAMINATION: 1-2 leukocytes observed. CULTURE RESULT: No growth.
		No growth	100002969121	URINE MICROSCOPIC EXAMINATION: 1-2 leukocytes observed. CULTURE RESULT: No growth.
		No growth	100002969154	URINE MICROSCOPIC EXAMINATION: 2-3 leukocytes observed. CULTURE RESULT: No growth.
		No growth	100002969173	CULTURE RESULT: No growth.
		No growth	100002969372	URINE MICROSCOPIC EXAMINATION: 1-2 leukocytes observed. CULTURE RESULT: No growth.
		No growth	100002969565	URINE MICROSCOPIC EXAMINATION: 5-6 leukocytes observed. CULTURE RESULT: No growth.
		No growth	100002969640	URINE MICROSCOPIC EXAMINATION: 1-2 leukocytes observed. CULTURE RESULT: No growth.
		No growth	100002969679	URINE MICROSCOPIC EXAMINATION: Nadir leukocytes observed. CULTURE RESULT: No growth.
		No growth	100002969701	URINE MICROSCOPIC EXAMINATION: Nadir leukocytes observed. CULTURE RESULT: No growth.
		No growth	100002970079	URINE MICROSCOPIC EXAMINATION: 15-20 leukocytes observed. CULTURE RESULT: No growth.
		No growth	100002970180	URINE MICROSCOPIC EXAMINATION: 1-2 leukocytes observed. CULTURE RESULT: No growth.
		No growth	100002970212	URINE MICROSCOPIC EXAMINATION: 1-2 leukocytes observed. CULTURE RESULT: No growth.
		No growth	100002970224	URINE MICROSCOPIC EXAMINATION: 2-3 leukocytes observed. CULTURE RESULT: No growth.
		No growth	100002970233	URINE MICROSCOPIC EXAMINATION: 1-2 leukocytes observed. CULTURE RESULT: No growth.
		No growth	100002970260	URINE MICROSCOPIC EXAMINATION: 5-6 leukocytes observed. CULTURE RESULT: No growth.
		No growth	100002970318	URINE MICROSCOPIC EXAMINATION: 1-2 leukocytes observed. CULTURE RESULT: No growth.
		No growth	100002970604	URINE MICROSCOPIC EXAMINATION: 1-2 leukocytes observed. CULTURE RESULT: No growth.
		No growth	100002970608	URINE MICROSCOPIC EXAMINATION: 1-2 leukocytes observed. CULTURE RESULT: No growth.
		No growth	100002970638	URINE MICROSCOPIC EXAMINATION: 1-2 leukocytes observed. CULTURE RESULT: No growth.
		No growth	100002970780	URINE MICROSCOPIC EXAMINATION: 1-2 leukocytes observed. CULTURE RESULT: No growth.
		No growth	100002970882	URINE MICROSCOPIC EXAMINATION: 1-2 leukocytes observed. CULTURE RESULT: No growth.
		No growth	100002970934	URINE MICROSCOPIC EXAMINATION: 1-2 leukocytes observed. CULTURE RESULT: No growth.
		No growth	100002970962	URINE MICROSCOPIC EXAMINATION: 1-2 leukocytes observed. CULTURE RESULT: No growth.
		No growth	100002971102	CULTURE RESULT: No growth.
		No growth	100002971130	URINE MICROSCOPIC EXAMINATION: 2-3 leukocytes observed. CULTURE RESULT: No growth.
		No growth	100002971247	URINE MICROSCOPIC EXAMINATION: 10-15 leukocytes observed. CULTURE RESULT: No growth.
		No growth	100002971441	URINE MICROSCOPIC EXAMINATION: 1-2 leukocytes observed. CULTURE RESULT: No growth.
		No growth	100002971447	URINE MICROSCOPIC EXAMINATION: Nadir leukocytes observed. CULTURE RESULT: No growth.
		No growth	100002971457	URINE MICROSCOPIC EXAMINATION: 1-2 leukocytes observed. CULTURE RESULT: No growth.
		No growth	100002971506	URINE MICROSCOPIC EXAMINATION: 2-3 leukocytes observed. CULTURE RESULT: No growth.
		No growth	100002971625	URINE MICROSCOPIC EXAMINATION: 1-2 leukocytes observed. CULTURE RESULT: No growth.
		No growth	100002971633	URINE MICROSCOPIC EXAMINATION: 2-3 leukocytes observed. CULTURE RESULT: No growth.
		No growth	100002971895	URINE MICROSCOPIC EXAMINATION: 2-3 leukocytes observed. CULTURE RESULT: No growth.
		No growth	100002972035	URINE MICROSCOPIC EXAMINATION: 1-2 leukocytes observed. CULTURE RESULT: No growth.
		No growth	100002972076	URINE MICROSCOPIC EXAMINATION: 1-2 leukocytes observed. CULTURE RESULT: No growth.
		No growth	100002972081	URINE MICROSCOPIC EXAMINATION: Nadir leukocytes observed. CULTURE RESULT: No growth.
		No growth	100002972087	URINE MICROSCOPIC EXAMINATION: 2-3 leukocytes observed. CULTURE RESULT: No growth.
		No growth	100002972121	URINE MICROSCOPIC EXAMINATION: 1-2 leukocytes observed. CULTURE RESULT: No growth.
		No growth	100002972207	URINE MICROSCOPIC EXAMINATION: Bol leukocytes observed. CULTURE RESULT: No growth.
		No growth	100002972233	URINE MICROSCOPIC EXAMINATION: 2-3 leukocytes observed. CULTURE RESULT: No growth.
		No growth	100002972280	URINE MICROSCOPIC EXAMINATION: 5-6 leukocytes observed. CULTURE RESULT: No growth.
		No growth	100002972548	URINE MICROSCOPIC EXAMINATION: leukocytes observed. CULTURE RESULT: No growth.
		No growth	100002972610	URINE MICROSCOPIC EXAMINATION: 1-2 leukocytes observed. CULTURE RESULT: No growth.
		No growth	100002972666	URINE MICROSCOPIC EXAMINATION: 10-15 leukocytes observed. CULTURE RESULT: No growth.
		No growth	100002972690	URINE MICROSCOPIC EXAMINATION: 1-2 leukocytes observed. CULTURE RESULT: No growth.
		No growth	100002972691	URINE MICROSCOPIC EXAMINATION: 2-3 leukocytes observed. CULTURE RESULT: No growth.
		No growth	100002972997	URINE MICROSCOPIC EXAMINATION: 1-2 leukocytes observed. CULTURE RESULT: No growth.
		No growth	100002973222	URINE MICROSCOPIC EXAMINATION: 3-4 leukocytes observed. CULTURE RESULT: No growth.
		No growth	100002973511	URINE MICROSCOPIC EXAMINATION: 1-2 leukocytes observed. CULTURE RESULT: No growth.
		No growth	100002973610	URINE MICROSCOPIC EXAMINATION: 1-2 leukocytes observed. CULTURE RESULT: No growth.
		No growth	100002973774	URINE MICROSCOPIC EXAMINATION: 1-2 leukocytes observed. CULTURE RESULT: No growth.
		No growth	100002973858	URINE MICROSCOPIC EXAMINATION: 1-2 leukocytes observed. CULTURE RESULT: No growth.
		No growth	100002973888	URINE MICROSCOPIC EXAMINATION: 10-15 leukocytes observed. CULTURE RESULT: No growth.
		No growth	100002973908	URINE MICROSCOPIC EXAMINATION: 1-2 leukocytes observed. CULTURE RESULT: No growth.
		No growth	100002973957	URINE MICROSCOPIC EXAMINATION: 2-3 leukocytes observed. CULTURE RESULT: No growth.
		No growth	100002974018	URINE MICROSCOPIC EXAMINATION: 7-8 leukocytes observed. CULTURE RESULT: No growth.
		No growth	100002974041	URINE MICROSCOPIC EXAMINATION: 2-3 leukocytes observed. CULTURE RESULT: No growth.
		No growth	100002974084	URINE MICROSCOPIC EXAMINATION: Nadir leukocytes observed. CULTURE RESULT: No growth.
		No growth	100002974389	URINE MICROSCOPIC EXAMINATION: 25-30 leukocytes observed. CULTURE RESULT: No growth.
		No growth	100002974639	URINE MICROSCOPIC EXAMINATION: 2-3 leukocytes observed. CULTURE RESULT: No growth.
		No growth	100002974708	URINE MICROSCOPIC EXAMINATION: 10-15 leukocytes observed. CULTURE RESULT: No growth.
		No growth	100002974860	URINE MICROSCOPIC EXAMINATION: 1-2 leukocytes observed. CULTURE RESULT: No growth.
		No growth	100002975030	URINE MICROSCOPIC EXAMINATION: 1-2 leukocytes observed. CULTURE RESULT: No growth.
		No growth	100002975097	URINE MICROSCOPIC EXAMINATION: 5-6 leukocytes observed. CULTURE RESULT: No growth.
		No growth	100002975113	URINE MICROSCOPIC EXAMINATION: 3-4 leukocytes observed. CULTURE RESULT: No growth.
		No growth	100002975187	URINE MICROSCOPIC EXAMINATION: 2-3 leukocytes observed. CULTURE RESULT: No growth.
		No growth	100002975363	URINE MICROSCOPIC EXAMINATION: 25-30 leukocytes observed. CULTURE RESULT: No growth.
		No growth	100002975394	URINE MICROSCOPIC EXAMINATION: 2-3 leukocytes observed. CULTURE RESULT: No growth.
		No growth	100002975546	URINE MICROSCOPIC EXAMINATION: 25-30 leukocytes observed. CULTURE RESULT: No growth.
		No growth	100002975581	URINE MICROSCOPIC EXAMINATION: 2-3 leukocytes observed. CULTURE RESULT: No growth.
		No growth	100002975592	URINE MICROSCOPIC EXAMINATION: Nadir leukocytes observed. CULTURE RESULT: No growth.
		No growth	100002975668	URINE MICROSCOPIC EXAMINATION: 2-3 leukocytes observed. CULTURE RESULT: No growth.
		No growth	100002975697	URINE MICROSCOPIC EXAMINATION: 1-2 leukocytes observed. CULTURE RESULT: No growth.
		No growth	100002976005	URINE MICROSCOPIC EXAMINATION: 1-2 leukocytes observed. CULTURE RESULT: No growth.
		No growth	100002976024	URINE MICROSCOPIC EXAMINATION: 4-5 leukocytes observed. CULTURE RESULT: No growth.
		No growth	100002976139	URINE MICROSCOPIC EXAMINATION: 2-3 leukocytes observed. CULTURE RESULT: No growth.
		No growth	100002976229	URINE MICROSCOPIC EXAMINATION: 2-3 leukocytes observed. CULTURE RESULT: No growth.
		No growth	100002976252	URINE MICROSCOPIC EXAMINATION: 2-3 leukocytes observed. CULTURE RESULT: No growth.
		No growth	100002976288	URINE MICROSCOPIC EXAMINATION: 1-2 leukocytes observed. CULTURE RESULT: No growth.
		No growth	100002976314	URINE MICROSCOPIC EXAMINATION: 1-2 leukocytes observed. CULTURE RESULT: No growth.
		No growth	100002976457	URINE MICROSCOPIC EXAMINATION: 2-3 leukocytes observed. CULTURE RESULT: No growth.
		No growth	100002976618	URINE MICROSCOPIC EXAMINATION: 2-3 leukocytes observed. CULTURE RESULT: No growth.
		No growth	100002976904	URINE MICROSCOPIC EXAMINATION: 3-4 leukocytes observed. CULTURE RESULT: No growth.
		No growth	100002977354	URINE MICROSCOPIC EXAMINATION: 1-2 leukocytes observed. CULTURE RESULT: No growth.
		No growth	100002977459	URINE MICROSCOPIC EXAMINATION: 4-5 leukocytes observed. CULTURE RESULT: No growth.
		No growth	100002977829	URINE MICROSCOPIC EXAMINATION: 6-7 leukocytes observed. CULTURE RESULT: No growth.
		No growth	100002977988	URINE MICROSCOPIC EXAMINATION: 1-2 leukocytes observed. CULTURE RESULT: No growth.
		No growth	100002978022	URINE MICROSCOPIC EXAMINATION: Nadir leukocytes observed. CULTURE RESULT: No growth.
		No growth	100002978046	URINE MICROSCOPIC EXAMINATION: 3-4 leukocytes observed. CULTURE RESULT: No growth.
		No growth	100002978126	URINE MICROSCOPIC EXAMINATION: 3-4 leukocytes observed. CULTURE RESULT: No growth.
		No growth	100002978310	URINE MICROSCOPIC EXAMINATION: 3-4 leukocytes observed. CULTURE RESULT: No growth.
		No growth	100002978347	URINE MICROSCOPIC EXAMINATION: 3-4 leukocytes observed. CULTURE RESULT: No growth.
		No growth	100002978391	URINE MICROSCOPIC EXAMINATION: 4-5 leukocytes observed. CULTURE RESULT: No growth.
		No growth	100002978564	URINE MICROSCOPIC EXAMINATION: 3-4 leukocytes observed. CULTURE RESULT: No growth.
		No growth	100002978584	URINE MICROSCOPIC EXAMINATION: 4-5 leukocytes observed. CULTURE RESULT: No growth.
		No growth	100002978592	URINE MICROSCOPIC EXAMINATION: 2-3 leukocytes observed. CULTURE RESULT: No growth.
		No growth	100002978636	URINE MICROSCOPIC EXAMINATION: 2-3 leukocytes observed. CULTURE RESULT: No growth.
		No growth	100002978707	URINE MICROSCOPIC EXAMINATION: 2-3 leukocytes observed. CULTURE RESULT: No growth.
		No growth	100002978709	URINE MICROSCOPIC EXAMINATION: Bol leukocytes observed. CULTURE RESULT: No growth.
		No growth	100002978720	URINE MICROSCOPIC EXAMINATION: 3-4 leukocytes observed. CULTURE RESULT: No growth.
		No growth	100002978747	URINE MICROSCOPIC EXAMINATION: 3-4 leukocytes observed. CULTURE RESULT: No growth.
		No growth	100002978993	URINE MICROSCOPIC EXAMINATION: 3-4 leukocytes observed. CULTURE RESULT: No growth.
		No growth	100002979188	URINE MICROSCOPIC EXAMINATION: 1-2 leukocytes observed. CULTURE RESULT: No growth.
		No growth	100002979201	URINE MICROSCOPIC EXAMINATION: 10-12 leukocytes observed. CULTURE RESULT: No growth.
		No growth	100002979250	URINE MICROSCOPIC EXAMINATION: 4-5 leukocytes observed. CULTURE RESULT: No growth.
		No growth	100002979276	URINE MICROSCOPIC EXAMINATION: Nadir leukocytes observed. CULTURE RESULT: No growth.
		No growth	100002979566	URINE MICROSCOPIC EXAMINATION: 1-2 leukocytes observed. CULTURE RESULT: No growth.
		No growth	100002979675	URINE MICROSCOPIC EXAMINATION: 1-2 leukocytes observed. CULTURE RESULT: No growth.
		No growth	100002980139	URINE MICROSCOPIC EXAMINATION: 4-5 leukocytes observed. CULTURE RESULT: No growth.
		No growth	100002980146	URINE MICROSCOPIC EXAMINATION: Nadir leukocytes observed. CULTURE RESULT: No growth.
		No growth	100002980227	URINE MICROSCOPIC EXAMINATION: 1-2 leukocytes observed. CULTURE RESULT: No growth.
		No growth	100002980335	URINE MICROSCOPIC EXAMINATION: 2-3 leukocytes observed. CULTURE RESULT: No growth.
		No growth	100002980449	URINE MICROSCOPIC EXAMINATION: 2-3 leukocytes observed. CULTURE RESULT: No growth.
		No growth	100002980688	URINE MICROSCOPIC EXAMINATION: 15-20 leukocytes observed. CULTURE RESULT: No growth.
		No growth	100002980708	URINE MICROSCOPIC EXAMINATION: 7-8 leukocytes observed. CULTURE RESULT: No growth.
		No growth	100002981296	URINE MICROSCOPIC EXAMINATION: 5-6 leukocytes observed. CULTURE RESULT: No growth.
		No growth	100002981408	URINE MICROSCOPIC EXAMINATION: 15-20 leukocytes observed. CULTURE RESULT: No growth.
		No growth	100002981489	URINE MICROSCOPIC EXAMINATION: 3-4 leukocytes observed. CULTURE RESULT: No growth.
		No growth	100002981520	URINE MICROSCOPIC EXAMINATION: 1-2 leukocytes observed. CULTURE RESULT: No growth.
		No growth	100002981526	URINE MICROSCOPIC EXAMINATION: 2-3 leukocytes observed. CULTURE RESULT: No growth.
		No growth	100002981579	URINE MICROSCOPIC EXAMINATION: 1-2 leukocytes observed. CULTURE RESULT: No growth.
		No growth	100002981712	URINE MICROSCOPIC EXAMINATION: 5-6 leukocytes observed. CULTURE RESULT: No growth.
		No growth	100002981748	URINE MICROSCOPIC EXAMINATION: 1-2 leukocytes observed. CULTURE RESULT: No growth.
		No growth	100002981749	URINE MICROSCOPIC EXAMINATION: 1-2 leukocytes observed. CULTURE RESULT: No growth.
		No growth	100002981979	URINE MICROSCOPIC EXAMINATION: 1-2 leukocytes observed. CULTURE RESULT: No growth.
		No growth	100002982151	URINE MICROSCOPIC EXAMINATION: 1-2 leukocytes observed. CULTURE RESULT: No growth.
		No growth	100002982549	URINE MICROSCOPIC EXAMINATION: Nadir leukocytes observed. CULTURE RESULT: No growth.
		No growth	100002983067	URINE MICROSCOPIC EXAMINATION: 1-2 leukocytes observed. CULTURE RESULT: No growth.
		No growth	100002983069	URINE MICROSCOPIC EXAMINATION: 2-3 leukocytes observed. CULTURE RESULT: No growth.
		No growth	100002983088	URINE MICROSCOPIC EXAMINATION: 2-3 leukocytes observed. CULTURE RESULT: No growth.
		No growth	100002983094	URINE MICROSCOPIC EXAMINATION: Nadir leukocytes observed. CULTURE RESULT: No growth.
		No growth	100002983400	URINE MICROSCOPIC EXAMINATION: Nadir leukocytes observed. CULTURE RESULT: No growth.
		No growth	100002983545	URINE MICROSCOPIC EXAMINATION: 2-3 leukocytes observed. CULTURE RESULT: No growth.
		No growth	100002983574	URINE MICROSCOPIC EXAMINATION: Nadir leukocytes observed. CULTURE RESULT: No growth.
		No growth	100002983791	URINE MICROSCOPIC EXAMINATION: 2-3 leukocytes observed. CULTURE RESULT: No growth.
		No growth	100002983855	URINE MICROSCOPIC EXAMINATION: 10-12 leukocytes observed. CULTURE RESULT: No growth.
		No growth	100002984036	URINE MICROSCOPIC EXAMINATION: 2-3 leukocytes observed. CULTURE RESULT: No growth.
		No growth	100002984051	CULTURE RESULT: No growth.
		No growth	100002984146	URINE MICROSCOPIC EXAMINATION: 15-20 leukocytes observed. CULTURE RESULT: No growth.
		No growth	100002984154	URINE MICROSCOPIC EXAMINATION: Nadir leukocytes observed. CULTURE RESULT: No growth.
		No growth	100002984517	URINE MICROSCOPIC EXAMINATION: 5-6 leukocytes observed. CULTURE RESULT: No growth.
		No growth	100002984580	URINE MICROSCOPIC EXAMINATION: 3-4 leukocytes observed. CULTURE RESULT: No growth.
		No growth	100002984699	URINE MICROSCOPIC EXAMINATION: 1-2 leukocytes observed. CULTURE RESULT: No growth.
		No growth	100002984786	URINE MICROSCOPIC EXAMINATION: 3-4 leukocytes observed. CULTURE RESULT: No growth.
		No growth	100002984888	URINE MICROSCOPIC EXAMINATION: 1-2 leukocytes observed. CULTURE RESULT: No growth.
		No growth	100002985051	URINE MICROSCOPIC EXAMINATION: 2-3 leukocytes observed. CULTURE RESULT: No growth.
		No growth	100002985064	URINE MICROSCOPIC EXAMINATION: 3-4 leukocytes observed. CULTURE RESULT: No growth.
		No growth	100002985132	URINE MICROSCOPIC EXAMINATION: 1-2 leukocytes observed. CULTURE RESULT: No growth.
		No growth	100002985303	URINE MICROSCOPIC EXAMINATION: 3-4 leukocytes observed. CULTURE RESULT: No growth.
		No growth	100002985304	URINE MICROSCOPIC EXAMINATION: Nadir leukocytes observed. CULTURE RESULT: No growth.
		No growth	100002985562	URINE MICROSCOPIC EXAMINATION: 2-3 leukocytes observed. CULTURE RESULT: No growth.
		No growth	100002985619	URINE MICROSCOPIC EXAMINATION: 2-3 leukocytes observed. CULTURE RESULT: No growth.
		No growth	100002985704	URINE MICROSCOPIC EXAMINATION: Nadir leukocytes observed. CULTURE RESULT: No growth.
		No growth	100002985785	URINE MICROSCOPIC EXAMINATION: Nadir leukocytes observed. CULTURE RESULT: No growth.
		No growth	100002985827	URINE MICROSCOPIC EXAMINATION: Nadir leukocytes observed. CULTURE RESULT: No growth.
		No growth	100002985853	URINE MICROSCOPIC EXAMINATION: 5-6 leukocytes observed. CULTURE RESULT: No growth.
		No growth	100002985902	URINE MICROSCOPIC EXAMINATION: Nadir leukocytes observed. CULTURE RESULT: No growth.
		No growth	100002986001	URINE MICROSCOPIC EXAMINATION: 1-2 leukocytes observed. CULTURE RESULT: No growth.
		No growth	100002986024	URINE MICROSCOPIC EXAMINATION: 8-9 leukocytes observed. CULTURE RESULT: No growth.
		No growth	100002986112	URINE MICROSCOPIC EXAMINATION: 2-3 leukocytes observed. CULTURE RESULT: No growth.
		No growth	100002986147	URINE MICROSCOPIC EXAMINATION: 8-10 leukocytes observed. CULTURE RESULT: No growth.
		No growth	100002986150	URINE MICROSCOPIC EXAMINATION: 3-4 leukocytes observed. CULTURE RESULT: No growth.
		No growth	100002986186	URINE MICROSCOPIC EXAMINATION: 1-2 leukocytes observed. CULTURE RESULT: No growth.
		No growth	100002986427	URINE MICROSCOPIC EXAMINATION: 6-7 leukocytes observed. CULTURE RESULT: No growth.
		No growth	100002986506	URINE MICROSCOPIC EXAMINATION: 6-7 leukocytes observed. CULTURE RESULT: No growth.
		No growth	100002986584	URINE MICROSCOPIC EXAMINATION: 6-7 leukocytes observed. CULTURE RESULT: No growth.
		No growth	100002986668	URINE MICROSCOPIC EXAMINATION: 1-2 leukocytes observed. CULTURE RESULT: No growth.
		No growth	100002986796	URINE MICROSCOPIC EXAMINATION: 2-3 leukocytes observed. CULTURE RESULT: No growth.
		No growth	100002986961	URINE MICROSCOPIC EXAMINATION: 1-2 leukocytes observed. CULTURE RESULT: No growth.
		No growth	100002987011	URINE MICROSCOPIC EXAMINATION: 2-3 leukocytes observed. CULTURE RESULT: No growth.
		No growth	100002987471	URINE MICROSCOPIC EXAMINATION: 4-5 leukocytes observed. CULTURE RESULT: No growth.
		No growth	100002987565	URINE MICROSCOPIC EXAMINATION: 25-30 leukocytes observed. CULTURE RESULT: No growth.
		No growth	100002987577	URINE MICROSCOPIC EXAMINATION: 7-8 leukocytes observed. CULTURE RESULT: No growth.
		No growth	100002987587	URINE MICROSCOPIC EXAMINATION: Nadir leukocytes observed. CULTURE RESULT: No growth.
		No growth	100002987603	URINE MICROSCOPIC EXAMINATION: 2-3 leukocytes observed. CULTURE RESULT: No growth.
		No growth	100002987653	URINE MICROSCOPIC EXAMINATION: 2-3 leukocytes observed. CULTURE RESULT: No growth.
		No growth	100002987682	URINE MICROSCOPIC EXAMINATION: 4-5 leukocytes observed. CULTURE RESULT: No growth.
		No growth	100002987722	URINE MICROSCOPIC EXAMINATION: 1-2 leukocytes observed. CULTURE RESULT: No growth.
		No growth	100002987902	URINE MICROSCOPIC EXAMINATION: 2-3 leukocytes observed. CULTURE RESULT: No growth.
		No growth	100002988008	URINE MICROSCOPIC EXAMINATION: 1-2 leukocytes observed. CULTURE RESULT: No growth.
		No growth	100002988027	URINE MICROSCOPIC EXAMINATION: 3-4 leukocytes observed. CULTURE RESULT: No growth.
		No growth	100002988031	URINE MICROSCOPIC EXAMINATION: 1-2 leukocytes observed. CULTURE RESULT: No growth.
		No growth	100002988074	URINE MICROSCOPIC EXAMINATION: 1-2 leukocytes observed. CULTURE RESULT: No growth.
		No growth	100002988154	URINE MICROSCOPIC EXAMINATION: 3-4 leukocytes observed. CULTURE RESULT: No growth.
		No growth	100002988232	URINE MICROSCOPIC EXAMINATION: 4-5 leukocytes observed. CULTURE RESULT: No growth.
		No growth	100002988279	URINE MICROSCOPIC EXAMINATION: 8-10 leukocytes observed. CULTURE RESULT: No growth.
		No growth	100002988364	URINE MICROSCOPIC EXAMINATION: 2-3 leukocytes observed. CULTURE RESULT: No growth.
		No growth	100002988438	URINE MICROSCOPIC EXAMINATION: 10-15 leukocytes observed. CULTURE RESULT: No growth.
		No growth	100002988539	URINE MICROSCOPIC EXAMINATION: 1-2 leukocytes observed. CULTURE RESULT: No growth.
		No growth	100002988579	URINE MICROSCOPIC EXAMINATION: 7-8 leukocytes observed. CULTURE RESULT: No growth.
		No growth	100002988757	URINE MICROSCOPIC EXAMINATION: 10-15 leukocytes observed. CULTURE RESULT: No growth.
		No growth	100002988873	URINE MICROSCOPIC EXAMINATION: 2-3 leukocytes observed. CULTURE RESULT: No growth.
		No growth	100002988890	URINE MICROSCOPIC EXAMINATION: 2-3 leukocytes observed. CULTURE RESULT: No growth.
		No growth	100002988923	URINE MICROSCOPIC EXAMINATION: 8-10 leukocytes observed. CULTURE RESULT: No growth.
		No growth	100002989002	URINE MICROSCOPIC EXAMINATION: Bol leukocytes observed. CULTURE RESULT: No growth.
		No growth	100002989306	URINE MICROSCOPIC EXAMINATION: 4-5 leukocytes observed. CULTURE RESULT: No growth.
		No growth	100002989471	URINE MICROSCOPIC EXAMINATION: 1-2 leukocytes observed. CULTURE RESULT: No growth.
		No growth	100002989987	URINE MICROSCOPIC EXAMINATION: 1-2 leukocytes observed. CULTURE RESULT: No growth.
		No growth	100002990045	URINE MICROSCOPIC EXAMINATION: 2-3 leukocytes observed. CULTURE RESULT: No growth.
		No growth	100002990312	URINE MICROSCOPIC EXAMINATION: 3-4 leukocytes observed. CULTURE RESULT: No growth.
		No growth	100002990341	URINE MICROSCOPIC EXAMINATION: Nadir leukocytes observed. CULTURE RESULT: No growth
		No growth	100002990437	URINE MICROSCOPIC EXAMINATION: 2-3 leukocytes observed. CULTURE RESULT: No growth.
		No growth	100002990480	URINE MICROSCOPIC EXAMINATION: 1-2 leukocytes observed. CULTURE RESULT: No growth.
		No growth	100002990494	URINE MICROSCOPIC EXAMINATION: 3-4 leukocytes observed. CULTURE RESULT: No growth.
		No growth	100002990525	URINE MICROSCOPIC EXAMINATION: 4-5 leukocytes observed. CULTURE RESULT: No growth.
		No growth	100002990629	URINE MICROSCOPIC EXAMINATION: 1-2 leukocytes observed. CULTURE RESULT: No growth.
		No growth	100002990767	URINE MICROSCOPIC EXAMINATION: 2-3 leukocytes observed. CULTURE RESULT: No growth.
		No growth	100002990943	URINE MICROSCOPIC EXAMINATION: 10-12 leukocytes observed. CULTURE RESULT: No growth.
		No growth	100002991049	URINE MICROSCOPIC EXAMINATION: 1-2 leukocytes observed. CULTURE RESULT: No growth.
		No growth	100002991093	URINE MICROSCOPIC EXAMINATION: 3-4 leukocytes observed. CULTURE RESULT: No growth.
		No growth	100002991145	URINE MICROSCOPIC EXAMINATION: 2-3 leukocytes observed. CULTURE RESULT: No growth.
		No growth	100002991285	CULTURE RESULT: No growth.
		No growth	100002991400	URINE MICROSCOPIC EXAMINATION: 1-2 leukocytes observed. CULTURE RESULT: No growth.
		No growth	100002991443	URINE MICROSCOPIC EXAMINATION: 1-2 leukocytes observed. CULTURE RESULT: No growth.
		No growth	100002991522	URINE MICROSCOPIC EXAMINATION: 2-3 leukocytes observed. CULTURE RESULT: No growth.
		No growth	100002991608	URINE MICROSCOPIC EXAMINATION: 8-10 leukocytes observed. CULTURE RESULT: No growth.
		No growth	100002991609	URINE MICROSCOPIC EXAMINATION: 2-3 leukocytes observed. CULTURE RESULT: No growth.
		No growth	100002991779	URINE MICROSCOPIC EXAMINATION: 6-7 leukocytes observed. CULTURE RESULT: No growth.
		No growth	100002991831	URINE MICROSCOPIC EXAMINATION: 1-2 leukocytes observed. CULTURE RESULT: No growth.
		No growth	100002992069	URINE MICROSCOPIC EXAMINATION: 1-2 leukocytes observed. CULTURE RESULT: No growth.
		No growth	100002992261	URINE MICROSCOPIC EXAMINATION: 3-4 leukocytes observed. CULTURE RESULT: No growth.
		No growth	100002992285	URINE MICROSCOPIC EXAMINATION: 7-8 leukocytes observed. CULTURE RESULT: No growth.
		No growth	100002992339	URINE MICROSCOPIC EXAMINATION: 2-3 leukocytes observed. CULTURE RESULT: No growth.
		No growth	100002992873	URINE MICROSCOPIC EXAMINATION: 3-4 leukocytes observed. CULTURE RESULT: No growth.
		No growth	100002993035	URINE MICROSCOPIC EXAMINATION: Bol leukocytes observed. CULTURE RESULT: No growth.
		No growth	100002993151	URINE MICROSCOPIC EXAMINATION: 4-5 leukocytes observed. CULTURE RESULT: No growth.
		No growth	100002993165	URINE MICROSCOPIC EXAMINATION: 1-2 leukocytes observed. CULTURE RESULT: No growth.
		No growth	100002993223	URINE MICROSCOPIC EXAMINATION: 2-3 leukocytes observed. CULTURE RESULT: No growth.
		No growth	100002993264	URINE MICROSCOPIC EXAMINATION: 1-2 leukocytes observed. CULTURE RESULT: No growth.
		No growth	100002993267	URINE MICROSCOPIC EXAMINATION: 2-3 leukocytes observed. CULTURE RESULT: No growth.
		No growth	100002993310	URINE MICROSCOPIC EXAMINATION: 1-2 leukocytes observed. CULTURE RESULT: No growth.
		No growth	100002993330	URINE MICROSCOPIC EXAMINATION: 2-3 leukocytes observed. CULTURE RESULT: No growth.
		No growth	100002993658	URINE MICROSCOPIC EXAMINATION: 8-10 leukocytes observed. CULTURE RESULT: No growth.
		No growth	100002993930	URINE MICROSCOPIC EXAMINATION: 2-3 leukocytes observed. CULTURE RESULT: No growth.
		No growth	100002994145	URINE MICROSCOPIC EXAMINATION: 1-2 leukocytes observed. CULTURE RESULT: No growth.
		No growth	100002994161	URINE MICROSCOPIC EXAMINATION: 8-9 leukocytes observed. CULTURE RESULT: No growth.
		No growth	100002994295	URINE MICROSCOPIC EXAMINATION: Nadir leukocytes observed. CULTURE RESULT: No growth.
		No growth	100002994459	URINE MICROSCOPIC EXAMINATION: 7-8 leukocytes observed. CULTURE RESULT: No growth.
		No growth	100002994516	URINE MICROSCOPIC EXAMINATION: 2-3 leukocytes observed. CULTURE RESULT: No growth.
		No growth	100002994780	URINE MICROSCOPIC EXAMINATION: 2-3 leukocytes observed. CULTURE RESULT: No growth.
		No growth	100002994797	URINE MICROSCOPIC EXAMINATION: 2-3 leukocytes observed. CULTURE RESULT: No growth.
		No growth	100002994800	URINE MICROSCOPIC EXAMINATION: 3-4 leukocytes observed. CULTURE RESULT: No growth.
		No growth	100002994853	URINE MICROSCOPIC EXAMINATION: 2-3 leukocytes observed. CULTURE RESULT: No growth.
		No growth	100002994859	URINE MICROSCOPIC EXAMINATION: 2-3 leukocytes observed. CULTURE RESULT: No growth.
		No growth	100002995176	URINE MICROSCOPIC EXAMINATION: 2-3 leukocytes observed. CULTURE RESULT: No growth.
		No growth	100002995244	URINE MICROSCOPIC EXAMINATION: 1-2 leukocytes observed. CULTURE RESULT: No growth.
		No growth	100002995277	URINE MICROSCOPIC EXAMINATION: 3-4 leukocytes observed. CULTURE RESULT: No growth.
		No growth	100002995595	URINE MICROSCOPIC EXAMINATION: 1-2 leukocytes observed. CULTURE RESULT: No growth.
		No growth	100002995643	URINE MICROSCOPIC EXAMINATION: 7-8 leukocytes observed. CULTURE RESULT: No growth.
		No growth	100002995654	URINE MICROSCOPIC EXAMINATION: 8-10 leukocytes observed. CULTURE RESULT: No growth.
		No growth	100002995670	URINE MICROSCOPIC EXAMINATION: 1-2 leukocytes observed. CULTURE RESULT: No growth.
		No growth	100002995810	URINE MICROSCOPIC EXAMINATION: 3-4 leukocytes observed. CULTURE RESULT: No growth.
		No growth	100002995845	URINE MICROSCOPIC EXAMINATION: 2-3 leukocytes observed. CULTURE RESULT: No growth.
		No growth	100002995846	URINE MICROSCOPIC EXAMINATION: 15-20 leukocytes observed. CULTURE RESULT: No growth.
		No growth	100002995850	URINE MICROSCOPIC EXAMINATION: 2-3 leukocytes observed. CULTURE RESULT: No growth.
		No growth	100002995978	URINE MICROSCOPIC EXAMINATION: 2-3 leukocytes observed. CULTURE RESULT: No growth.
		No growth	100002996195	URINE MICROSCOPIC EXAMINATION: 3-4 leukocytes observed. CULTURE RESULT: No growth.
		No growth	100002996603	URINE MICROSCOPIC EXAMINATION: 2-3 leukocytes observed. CULTURE RESULT: No growth.
		No growth	100002996650	URINE MICROSCOPIC EXAMINATION: 4-5 leukocytes observed. CULTURE RESULT: No growth.
		No growth	100002996672	URINE MICROSCOPIC EXAMINATION: 1-2 leukocytes observed. CULTURE RESULT: No growth.
		No growth	100002996748	URINE MICROSCOPIC EXAMINATION: 3-4 leukocytes observed. CULTURE RESULT: No growth.
		No growth	100002996835	URINE MICROSCOPIC EXAMINATION: 15-20 leukocytes observed. CULTURE RESULT: No growth.
		No growth	100002996882	CULTURE RESULT: No growth.
		No growth	100002996991	URINE MICROSCOPIC EXAMINATION: 4-5 leukocytes observed. CULTURE RESULT: No growth.
		No growth	100002997101	URINE MICROSCOPIC EXAMINATION: 1-2 leukocytes observed. CULTURE RESULT: No growth.
		No growth	100002997104	URINE MICROSCOPIC EXAMINATION: 3-4 leukocytes observed. CULTURE RESULT: No growth.
		No growth	100002997113	URINE MICROSCOPIC EXAMINATION: 2-3 leukocytes observed. CULTURE RESULT: No growth.
		No growth	100002997115	URINE MICROSCOPIC EXAMINATION: 1-2 leukocytes observed. CULTURE RESULT: No growth.
		No growth	100002997152	URINE MICROSCOPIC EXAMINATION: 8-10 leukocytes observed. CULTURE RESULT: No growth.
		No growth	100002997580	URINE MICROSCOPIC EXAMINATION: 2-3 leukocytes observed. CULTURE RESULT: No growth.
		No growth	100002997642	URINE MICROSCOPIC EXAMINATION: 1-2 leukocytes observed. CULTURE RESULT: No growth.
		No growth	100002997768	CULTURE RESULT: No growth.
		No growth	100002997847	URINE MICROSCOPIC EXAMINATION: 2-3 leukocytes observed. CULTURE RESULT: No growth.
		No growth	100002997939	URINE MICROSCOPIC EXAMINATION: 3-4 leukocytes observed. CULTURE RESULT: No growth.
		No growth	100002998122	URINE MICROSCOPIC EXAMINATION: 3-4 leukocytes observed. CULTURE RESULT: No growth.
		No growth	100002998323	URINE MICROSCOPIC EXAMINATION: 8-10 leukocytes observed. CULTURE RESULT: No growth.
		No growth	100002998433	URINE MICROSCOPIC EXAMINATION: 1-2 leukocytes observed. CULTURE RESULT: No growth.
		No growth	100002998519	URINE MICROSCOPIC EXAMINATION: 2-3 leukocytes observed. CULTURE RESULT: No growth.
		No growth	100002998635	URINE MICROSCOPIC EXAMINATION: 8-10 leukocytes observed. CULTURE RESULT: No growth.
		No growth	100002998682	URINE MICROSCOPIC EXAMINATION: 3-4 leukocytes observed. CULTURE RESULT: No growth.
		No growth	100002998872	URINE MICROSCOPIC EXAMINATION: 15-20 leukocytes observed. CULTURE RESULT: No growth.
		No growth	100002998938	URINE MICROSCOPIC EXAMINATION: 5-6 leukocytes observed. CULTURE RESULT: No growth.
		No growth	100002998939	URINE MICROSCOPIC EXAMINATION: 7-8 leukocytes observed. CULTURE RESULT: No growth.
		No growth	100002999001	URINE MICROSCOPIC EXAMINATION: 4-5 leukocytes observed. CULTURE RESULT: No growth.
		No growth	100002999187	URINE MICROSCOPIC EXAMINATION: 10-15 leukocytes observed. CULTURE RESULT: No growth.
		No growth	100002999307	URINE MICROSCOPIC EXAMINATION: 1-2 leukocytes observed. CULTURE RESULT: No growth.
		No growth	100002999324	URINE MICROSCOPIC EXAMINATION: 6-7 leukocytes observed. CULTURE RESULT: No growth.
		No growth	100002999572	URINE MICROSCOPIC EXAMINATION: 3-4 leukocytes observed. CULTURE RESULT: No growth.
		No growth	100002999607	URINE MICROSCOPIC EXAMINATION: 10-12 leukocytes observed. CULTURE RESULT: No growth.
		No growth	100002999639	URINE MICROSCOPIC EXAMINATION: 2-3 leukocytes observed. CULTURE RESULT: No growth.
		No growth	100002999755	URINE MICROSCOPIC EXAMINATION: 1-2 leukocytes observed. CULTURE RESULT: No growth.
		No growth	100003000324	URINE MICROSCOPIC EXAMINATION: 2-3 leukocytes observed. CULTURE RESULT: No growth.
		No growth	100003000343	URINE MICROSCOPIC EXAMINATION: 1-2 leukocytes observed. CULTURE RESULT: No growth.
		No growth	100003000378	URINE MICROSCOPIC EXAMINATION: 10-15 leukocytes observed. CULTURE RESULT: No growth.
		No growth	100003000414	URINE MICROSCOPIC EXAMINATION: 7-8 leukocytes observed. CULTURE RESULT: No growth.
		No growth	100003000435	URINE MICROSCOPIC EXAMINATION: 1-2 leukocytes observed. CULTURE RESULT: No growth.
		No growth	100003000466	URINE MICROSCOPIC EXAMINATION: 1-2 leukocytes observed. CULTURE RESULT: No growth.
		No growth	100003000474	URINE MICROSCOPIC EXAMINATION: 2-3 leukocytes observed. CULTURE RESULT: No growth.
		No growth	100003000920	URINE MICROSCOPIC EXAMINATION: 8-10 leukocytes observed. CULTURE RESULT: No growth.
		No growth	100003001087	URINE MICROSCOPIC EXAMINATION: 2-3 leukocytes observed. CULTURE RESULT: No growth.
		No growth	100003001240	URINE MICROSCOPIC EXAMINATION: 2-3 leukocytes observed. CULTURE RESULT: No growth.
		No growth	100003001493	URINE MICROSCOPIC EXAMINATION: 1-2 leukocytes observed. CULTURE RESULT: No growth.
		No growth	100003001538	URINE MICROSCOPIC EXAMINATION: 1-2 leukocytes observed. CULTURE RESULT: No growth.
		No growth	100003001588	URINE MICROSCOPIC EXAMINATION: 1-2 leukocytes observed. CULTURE RESULT: No growth.
		No growth	100003001656	MATERYAL: 11.11.2025 Tarihli İdrar Kültür Örneği. URINE MICROSCOPIC EXAMINATION: 1-2 leukocytes observed. CULTURE RESULT: No growth.
		No growth	100003002020	URINE MICROSCOPIC EXAMINATION: 2-3 leukocytes observed. CULTURE RESULT: No growth.
		No growth	100003002177	URINE MICROSCOPIC EXAMINATION: 2-3 leukocytes observed. CULTURE RESULT: No growth.
		No growth	100003002230	URINE MICROSCOPIC EXAMINATION: 1-2 leukocytes observed. CULTURE RESULT: No growth.
		No growth	100003002237	URINE MICROSCOPIC EXAMINATION: 1-2 leukocytes observed. CULTURE RESULT: No growth.
		No growth	100003002909	URINE MICROSCOPIC EXAMINATION: 1-2 leukocytes observed. CULTURE RESULT: No growth.
		No growth	100003003073	URINE MICROSCOPIC EXAMINATION: 1-2 leukocytes observed. CULTURE RESULT: No growth.
		No growth	100003003110	URINE MICROSCOPIC EXAMINATION: 3-4 leukocytes observed. CULTURE RESULT: No growth.
		No growth	100003003155	URINE MICROSCOPIC EXAMINATION: 7-8 leukocytes observed. CULTURE RESULT: No growth.
		No growth	100003003205	URINE MICROSCOPIC EXAMINATION: 2-3 leukocytes observed. CULTURE RESULT: No growth.
		No growth	100003003256	URINE MICROSCOPIC EXAMINATION: 1-2 leukocytes observed. CULTURE RESULT: No growth.
		No growth	100003003306	URINE MICROSCOPIC EXAMINATION: 2-3 leukocytes observed. CULTURE RESULT: No growth.
		No growth	100003003365	URINE MICROSCOPIC EXAMINATION: 1-2 leukocytes observed. CULTURE RESULT: No growth.
		No growth	100003003411	URINE MICROSCOPIC EXAMINATION: 2-3 leukocytes observed. CULTURE RESULT: No growth.
		No growth	100003003473	URINE MICROSCOPIC EXAMINATION: 2-3 leukocytes observed. CULTURE RESULT: No growth.
		No growth	100003003484	URINE MICROSCOPIC EXAMINATION: 2-3 leukocytes observed. CULTURE RESULT: No growth.
		No growth	100003003500	URINE MICROSCOPIC EXAMINATION: 3-4 leukocytes observed. CULTURE RESULT: No growth.
		No growth	100003003590	URINE MICROSCOPIC EXAMINATION: 1-2 leukocytes observed. CULTURE RESULT: No growth.
		No growth	100003003719	URINE MICROSCOPIC EXAMINATION: Nadir leukocytes observed. CULTURE RESULT: No growth.
		No growth	100003003924	URINE MICROSCOPIC EXAMINATION: 1-2 leukocytes observed. CULTURE RESULT: No growth.
		No growth	100003003997	URINE MICROSCOPIC EXAMINATION: 5-6 leukocytes observed. CULTURE RESULT: No growth.
		No growth	100003004110	URINE MICROSCOPIC EXAMINATION: 3-4 leukocytes observed. CULTURE RESULT: No growth.
		No growth	100003004183	URINE MICROSCOPIC EXAMINATION: 3-4 leukocytes observed. CULTURE RESULT: No growth.
		No growth	100003004201	URINE MICROSCOPIC EXAMINATION: 1-2 leukocytes observed. CULTURE RESULT: No growth.
		No growth	100003004374	URINE MICROSCOPIC EXAMINATION: 3-4 leukocytes observed. CULTURE RESULT: No growth.
		No growth	100003004526	CULTURE RESULT: No growth.
		No growth	100003004678	URINE MICROSCOPIC EXAMINATION: 2-3 leukocytes observed. CULTURE RESULT: No growth.
		No growth	100003004690	URINE MICROSCOPIC EXAMINATION: 2-3 leukocytes observed. CULTURE RESULT: No growth.
		No growth	100003004726	CULTURE RESULT: No growth.
		No growth	100003004950	URINE MICROSCOPIC EXAMINATION: 4-5 leukocytes observed. CULTURE RESULT: No growth.
		No growth	100003004972	URINE MICROSCOPIC EXAMINATION: 7-8 leukocytes observed. CULTURE RESULT: No growth.
		No growth	100003005040	URINE MICROSCOPIC EXAMINATION: 4-5 leukocytes observed. CULTURE RESULT: No growth.
		No growth	100003005106	URINE MICROSCOPIC EXAMINATION: 1-2 leukocytes observed. CULTURE RESULT: No growth.
		No growth	100003005157	URINE MICROSCOPIC EXAMINATION: Nadir leukocytes observed. CULTURE RESULT: No growth.
		No growth	100003005559	URINE MICROSCOPIC EXAMINATION: 1-2 leukocytes observed. CULTURE RESULT: No growth.
		No growth	100003005610	URINE MICROSCOPIC EXAMINATION: 2-3 leukocytes observed. CULTURE RESULT: No growth.
		No growth	100003005673	URINE MICROSCOPIC EXAMINATION: 20-25 leukocytes observed. CULTURE RESULT: No growth.
		No growth	100003005882	URINE MICROSCOPIC EXAMINATION: 1-2 leukocytes observed. CULTURE RESULT: No growth.
		No growth	100003005999	URINE MICROSCOPIC EXAMINATION: 4-5 leukocytes observed. CULTURE RESULT: No growth.
		No growth	100003006241	URINE MICROSCOPIC EXAMINATION: 2-3 leukocytes observed. CULTURE RESULT: No growth.
		No growth	100003006340	URINE MICROSCOPIC EXAMINATION: Bol leukocytes observed. CULTURE RESULT: No growth.
		No growth	100003006457	URINE MICROSCOPIC EXAMINATION: 1-2 leukocytes observed. CULTURE RESULT: No growth.
		No growth	100003006496	URINE MICROSCOPIC EXAMINATION: 15-20 leukocytes observed. CULTURE RESULT: No growth.
		No growth	100003006636	URINE MICROSCOPIC EXAMINATION: 25-30 leukocytes observed. CULTURE RESULT: No growth.
		No growth	100003006662	URINE MICROSCOPIC EXAMINATION: 3-4 leukocytes observed. CULTURE RESULT: No growth.
		No growth	100003006740	URINE MICROSCOPIC EXAMINATION: 8-10 leukocytes observed. CULTURE RESULT: No growth.
		No growth	100003006809	URINE MICROSCOPIC EXAMINATION: 8-10 leukocytes observed. CULTURE RESULT: No growth.
		No growth	100003006867	URINE MICROSCOPIC EXAMINATION: 8-10 leukocytes observed. CULTURE RESULT: No growth.
		No growth	100003006898	URINE MICROSCOPIC EXAMINATION: 20-25 leukocytes observed. CULTURE RESULT: No growth.
		No growth	100003007107	URINE MICROSCOPIC EXAMINATION: 6-7 leukocytes observed. CULTURE RESULT: No growth.
		No growth	100003007185	URINE MICROSCOPIC EXAMINATION: 5-6 leukocytes observed. CULTURE RESULT: No growth.
		No growth	100003007233	URINE MICROSCOPIC EXAMINATION: 1-2 leukocytes observed. CULTURE RESULT: No growth.
		No growth	100003007246	URINE MICROSCOPIC EXAMINATION: Nadir leukocytes observed. CULTURE RESULT: No growth.
		No growth	100003007351	URINE MICROSCOPIC EXAMINATION: 1-2 leukocytes observed. CULTURE RESULT: No growth.
		No growth	100003007435	URINE MICROSCOPIC EXAMINATION: 1-2 leukocytes observed. CULTURE RESULT: No growth.
		No growth	100003007632	URINE MICROSCOPIC EXAMINATION: 1-2 leukocytes observed. CULTURE RESULT: No growth.
		No growth	100003007730	URINE MICROSCOPIC EXAMINATION: 2-3 leukocytes observed. CULTURE RESULT: No growth.
		No growth	100003007776	URINE MICROSCOPIC EXAMINATION: 8-10 leukocytes observed. CULTURE RESULT: No growth.
		No growth	100003007825	URINE MICROSCOPIC EXAMINATION: 2-3 leukocytes observed. CULTURE RESULT: No growth.
		No growth	100003007846	URINE MICROSCOPIC EXAMINATION: Nadir leukocytes observed. CULTURE RESULT: No growth.
		No growth	100003007958	URINE MICROSCOPIC EXAMINATION: 1-2 leukocytes observed. CULTURE RESULT: No growth.
		No growth	100003008137	URINE MICROSCOPIC EXAMINATION: 1-2 leukocytes observed. CULTURE RESULT: No growth.
		No growth	100003008363	URINE MICROSCOPIC EXAMINATION: 1-2 leukocytes observed. CULTURE RESULT: No growth.
		No growth	100003008586	URINE MICROSCOPIC EXAMINATION: 1-2 leukocytes observed. CULTURE RESULT: No growth.
		No growth	100003008702	URINE MICROSCOPIC EXAMINATION: 5-6 leukocytes observed. CULTURE RESULT: No growth.
		No growth	100003008737	URINE MICROSCOPIC EXAMINATION: 1-2 leukocytes observed. CULTURE RESULT: No growth.
		No growth	100003008940	URINE MICROSCOPIC EXAMINATION: 10-15 leukocytes observed. CULTURE RESULT: No growth.
		No growth	100003009183	URINE MICROSCOPIC EXAMINATION: Bol leukocytes observed. CULTURE RESULT: No growth.
		No growth	100003009275	URINE MICROSCOPIC EXAMINATION: 8-10 leukocytes observed. CULTURE RESULT: No growth.
		No growth	100003009368	URINE MICROSCOPIC EXAMINATION: 2-3 leukocytes observed. CULTURE RESULT: No growth.
		No growth	100003009438	URINE MICROSCOPIC EXAMINATION: 4-5 leukocytes observed. CULTURE RESULT: No growth.
		No growth	100003009519	URINE MICROSCOPIC EXAMINATION: 1-2 leukocytes observed. CULTURE RESULT: No growth.
		No growth	100003009735	URINE MICROSCOPIC EXAMINATION: 3-4 leukocytes observed. CULTURE RESULT: No growth.
		No growth	100003009946	URINE MICROSCOPIC EXAMINATION: 2-3 leukocytes observed. CULTURE RESULT: No growth.
		No growth	100003010097	URINE MICROSCOPIC EXAMINATION: 2-3 leukocytes observed. CULTURE RESULT: No growth.
		No growth	100003010160	URINE MICROSCOPIC EXAMINATION: 15-20 leukocytes observed. CULTURE RESULT: No growth.
		No growth	100003010363	URINE MICROSCOPIC EXAMINATION: 2-3 leukocytes observed. CULTURE RESULT: No growth.
		No growth	100003010378	URINE MICROSCOPIC EXAMINATION: 2-3 leukocytes observed. CULTURE RESULT: No growth.
		No growth	100003010488	URINE MICROSCOPIC EXAMINATION: 2-3 leukocytes observed. CULTURE RESULT: No growth.
		No growth	100003010555	URINE MICROSCOPIC EXAMINATION: 5-6 leukocytes observed. CULTURE RESULT: No growth.
		No growth	100003010795	URINE MICROSCOPIC EXAMINATION: 1-2 leukocytes observed. CULTURE RESULT: No growth.
		No growth	100003010848	URINE MICROSCOPIC EXAMINATION: 25-30 leukocytes observed. CULTURE RESULT: No growth.
		No growth	100003010973	URINE MICROSCOPIC EXAMINATION: 10-15 leukocytes observed. CULTURE RESULT: No growth.
		No growth	100003011293	URINE MICROSCOPIC EXAMINATION: 5-6 leukocytes observed. CULTURE RESULT: No growth.
		No growth	100003011417	URINE MICROSCOPIC EXAMINATION: 8-10 leukocytes observed. CULTURE RESULT: No growth.
		No growth	100003011534	URINE MICROSCOPIC EXAMINATION: 1-2 leukocytes observed. CULTURE RESULT: No growth.
		No growth	100003011580	URINE MICROSCOPIC EXAMINATION: 4-5 leukocytes observed. CULTURE RESULT: No growth.
		No growth	100003011597	URINE MICROSCOPIC EXAMINATION: 1-2 leukocytes observed. CULTURE RESULT: No growth.
		No growth	100003011615	URINE MICROSCOPIC EXAMINATION: 14-16 leukocytes observed. CULTURE RESULT: No growth.
		No growth	100003011619	URINE MICROSCOPIC EXAMINATION: 2-3 leukocytes observed. CULTURE RESULT: No growth.
		No growth	100003011667	URINE MICROSCOPIC EXAMINATION: Bol leukocytes observed. CULTURE RESULT: No growth.
		No growth	100003011671	URINE MICROSCOPIC EXAMINATION: 1-2 leukocytes observed. CULTURE RESULT: No growth.
		No growth	100003011709	URINE MICROSCOPIC EXAMINATION: 1-2 leukocytes observed. CULTURE RESULT: No growth.
		No growth	100003011723	URINE MICROSCOPIC EXAMINATION: Bol leukocytes observed. CULTURE RESULT: No growth.
		No growth	100003012223	URINE MICROSCOPIC EXAMINATION: 1-2 leukocytes observed. CULTURE RESULT: No growth.
		No growth	100003012338	URINE MICROSCOPIC EXAMINATION: 8-10 leukocytes observed. CULTURE RESULT: No growth.
		No growth	100003012733	URINE MICROSCOPIC EXAMINATION: Nadir leukocytes observed. CULTURE RESULT: No growth.
		No growth	100003012754	URINE MICROSCOPIC EXAMINATION: 2-3 leukocytes observed. CULTURE RESULT: No growth.
		No growth	100003012925	URINE MICROSCOPIC EXAMINATION: 15-20 leukocytes observed. CULTURE RESULT: No growth.
		No growth	100003013016	URINE MICROSCOPIC EXAMINATION: 1-2 leukocytes observed. CULTURE RESULT: No growth.
		No growth	100003013108	URINE MICROSCOPIC EXAMINATION: 3-4 leukocytes observed. CULTURE RESULT: No growth.
		No growth	100003013181	URINE MICROSCOPIC EXAMINATION: 2-3 leukocytes observed. CULTURE RESULT: No growth.
		No growth	100003013230	URINE MICROSCOPIC EXAMINATION: 2-3 leukocytes observed. CULTURE RESULT: No growth.
		No growth	100003013431	URINE MICROSCOPIC EXAMINATION: 1-2 leukocytes observed. CULTURE RESULT: No growth.
		No growth	100003013461	URINE MICROSCOPIC EXAMINATION: 8-10 leukocytes observed. CULTURE RESULT: No growth.
		No growth	100003013877	URINE MICROSCOPIC EXAMINATION: Nadir leukocytes observed. CULTURE RESULT: No growth.
		No growth	100003013912	URINE MICROSCOPIC EXAMINATION: 5-6 leukocytes observed. CULTURE RESULT: No growth.
		No growth	100003013925	URINE MICROSCOPIC EXAMINATION: 4-5 leukocytes observed. CULTURE RESULT: No growth.
		No growth	100003013963	URINE MICROSCOPIC EXAMINATION: Bol leukocytes observed. CULTURE RESULT: No growth.
		No growth	100003013979	URINE MICROSCOPIC EXAMINATION: Nadir leukocytes observed. CULTURE RESULT: No growth.
		No growth	100003014126	URINE MICROSCOPIC EXAMINATION: 1-2 leukocytes observed. CULTURE RESULT: No growth.
		No growth	100003014127	URINE MICROSCOPIC EXAMINATION: 1-2 leukocytes observed. CULTURE RESULT: No growth.
		No growth	100003014213	URINE MICROSCOPIC EXAMINATION: 3-4 leukocytes observed. CULTURE RESULT: No growth.
		No growth	100003014264	URINE MICROSCOPIC EXAMINATION: 5-6 leukocytes observed. CULTURE RESULT: No growth.
		No growth	100003014324	URINE MICROSCOPIC EXAMINATION: 5-6 leukocytes observed. CULTURE RESULT: No growth.
		No growth	100003014347	URINE MICROSCOPIC EXAMINATION: 2-3 leukocytes observed. CULTURE RESULT: No growth.
		No growth	100003014349	URINE MICROSCOPIC EXAMINATION: Nadir leukocytes observed. CULTURE RESULT: No growth.
		No growth	100003014458	URINE MICROSCOPIC EXAMINATION: 2-3 leukocytes observed. CULTURE RESULT: No growth.
		No growth	100003014465	URINE MICROSCOPIC EXAMINATION: 1-2 leukocytes observed. CULTURE RESULT: No growth.
		No growth	100003014486	URINE MICROSCOPIC EXAMINATION: 1-2 leukocytes observed. CULTURE RESULT: No growth.
		No growth	100003014623	URINE MICROSCOPIC EXAMINATION: 1-2 leukocytes observed. CULTURE RESULT: No growth.
		No growth	100003014806	URINE MICROSCOPIC EXAMINATION: Nadir leukocytes observed. CULTURE RESULT: No growth.
		No growth	100003014902	URINE MICROSCOPIC EXAMINATION: 2-3 leukocytes observed. CULTURE RESULT: No growth.
		No growth	100003014932	URINE MICROSCOPIC EXAMINATION: 2-3 leukocytes observed. CULTURE RESULT: No growth.
		No growth	100003015031	URINE MICROSCOPIC EXAMINATION: 3-4 leukocytes observed. CULTURE RESULT: No growth.
		No growth	100003015093	URINE MICROSCOPIC EXAMINATION: 4-5 leukocytes observed. CULTURE RESULT: No growth.
		No growth	100003015228	URINE MICROSCOPIC EXAMINATION: 1-2 leukocytes observed. CULTURE RESULT: No growth.
		No growth	100003015857	URINE MICROSCOPIC EXAMINATION: 1-2 leukocytes observed. CULTURE RESULT: No growth.
		No growth	100003015868	URINE MICROSCOPIC EXAMINATION: 1-2 leukocytes observed. CULTURE RESULT: No growth.
		No growth	100003015932	URINE MICROSCOPIC EXAMINATION: 7-8 leukocytes observed. CULTURE RESULT: No growth.
		No growth	100003015979	URINE MICROSCOPIC EXAMINATION: 2-3 leukocytes observed. CULTURE RESULT: No growth.
		No growth	100003016103	URINE MICROSCOPIC EXAMINATION: 1-2 leukocytes observed. CULTURE RESULT: No growth.
		No growth	100003016135	URINE MICROSCOPIC EXAMINATION: 1-2 leukocytes observed. CULTURE RESULT: No growth.
		No growth	100003016214	URINE MICROSCOPIC EXAMINATION: 4-5 leukocytes observed. CULTURE RESULT: No growth.
		No growth	100003016261	URINE MICROSCOPIC EXAMINATION: 5-6 leukocytes observed. CULTURE RESULT: No growth.
		No growth	100003016321	URINE MICROSCOPIC EXAMINATION: 2-3 leukocytes observed. CULTURE RESULT: No growth.
		No growth	100003016334	URINE MICROSCOPIC EXAMINATION: 10-15 leukocytes observed. CULTURE RESULT: No growth.
		No growth	100003016476	URINE MICROSCOPIC EXAMINATION: Bol leukocytes observed. CULTURE RESULT: No growth.
		No growth	100003016798	URINE MICROSCOPIC EXAMINATION: 10-15 leukocytes observed. CULTURE RESULT: No growth.
		No growth	100003016825	URINE MICROSCOPIC EXAMINATION: 3-4 leukocytes observed. CULTURE RESULT: No growth.
		No growth	100003016833	URINE MICROSCOPIC EXAMINATION: 2-3 leukocytes observed. CULTURE RESULT: No growth.
		No growth	100003016937	URINE MICROSCOPIC EXAMINATION: 1-2 leukocytes observed. CULTURE RESULT: No growth.
		No growth	100003017008	URINE MICROSCOPIC EXAMINATION: 1-2 leukocytes observed. CULTURE RESULT: No growth.
		No growth	100003017037	URINE MICROSCOPIC EXAMINATION: 1-2 leukocytes observed. CULTURE RESULT: No growth.
		No growth	100003017169	URINE MICROSCOPIC EXAMINATION: 10-15 leukocytes observed. CULTURE RESULT: No growth.
		No growth	100003017379	URINE MICROSCOPIC EXAMINATION: 1-2 leukocytes observed. CULTURE RESULT: No growth.
		No growth	100003017523	URINE MICROSCOPIC EXAMINATION: 5-6 leukocytes observed. CULTURE RESULT: No growth.
		No growth	100003017524	URINE MICROSCOPIC EXAMINATION: 1-2 leukocytes observed. CULTURE RESULT: No growth.
		No growth	100003017699	URINE MICROSCOPIC EXAMINATION: Nadir leukocytes observed. CULTURE RESULT: No growth.
		No growth	100003017933	URINE MICROSCOPIC EXAMINATION: 4-5 leukocytes observed. CULTURE RESULT: No growth.
		No growth	100003018286	URINE MICROSCOPIC EXAMINATION: 2-3 leukocytes observed. CULTURE RESULT: No growth.
		No growth	100003018432	URINE MICROSCOPIC EXAMINATION: 2-3 leukocytes observed. CULTURE RESULT: No growth.
		No growth	100003018507	URINE MICROSCOPIC EXAMINATION: 30-35 leukocytes observed. CULTURE RESULT: No growth.
		No growth	100003018850	URINE MICROSCOPIC EXAMINATION: 3-4 leukocytes observed. CULTURE RESULT: No growth.
		No growth	100003018982	URINE MICROSCOPIC EXAMINATION: 5-6 leukocytes observed. CULTURE RESULT: No growth.
		No growth	100003019068	URINE MICROSCOPIC EXAMINATION: 2-3 leukocytes observed. CULTURE RESULT: No growth.
		No growth	100003019387	URINE MICROSCOPIC EXAMINATION: 2-3 leukocytes observed. CULTURE RESULT: No growth.
		No growth	100003019414	URINE MICROSCOPIC EXAMINATION: 15-20 leukocytes observed. CULTURE RESULT: No growth.
		No growth	100003019519	URINE MICROSCOPIC EXAMINATION: 1-2 leukocytes observed. CULTURE RESULT: No growth.
		No growth	100003019546	URINE MICROSCOPIC EXAMINATION: 1-2 leukocytes observed. CULTURE RESULT: No growth.
		No growth	100003019619	URINE MICROSCOPIC EXAMINATION: 15-20 leukocytes observed. CULTURE RESULT: No growth.
		No growth	100003020187	URINE MICROSCOPIC EXAMINATION: 1-2 leukocytes observed. CULTURE RESULT: No growth.
		No growth	100003020218	URINE MICROSCOPIC EXAMINATION: 3-4 leukocytes observed. CULTURE RESULT: No growth.
		No growth	100003020307	URINE MICROSCOPIC EXAMINATION: 1-2 leukocytes observed. CULTURE RESULT: No growth.
		No growth	100003020566	URINE MICROSCOPIC EXAMINATION: 2-3 leukocytes observed. CULTURE RESULT: No growth.
		No growth	100003020721	URINE MICROSCOPIC EXAMINATION: 2-3 leukocytes observed. CULTURE RESULT: No growth.
		No growth	100003020737	URINE MICROSCOPIC EXAMINATION: 25-30 leukocytes observed. CULTURE RESULT: No growth.
		No growth	100003020821	URINE MICROSCOPIC EXAMINATION: 1-2 leukocytes observed. CULTURE RESULT: No growth.
		No growth	100003020968	URINE MICROSCOPIC EXAMINATION: 1-2 leukocytes observed. CULTURE RESULT: No growth.
		No growth	100003021110	URINE MICROSCOPIC EXAMINATION: 20-25 leukocytes observed. CULTURE RESULT: No growth.
		No growth	100003021319	URINE MICROSCOPIC EXAMINATION: 2-3 leukocytes observed. CULTURE RESULT: No growth.
		No growth	100003021485	URINE MICROSCOPIC EXAMINATION: 2-3 leukocytes observed. CULTURE RESULT: No growth.
		No growth	100003021496	URINE MICROSCOPIC EXAMINATION: 1-2 leukocytes observed. CULTURE RESULT: No growth.
		No growth	100003021501	CULTURE RESULT: No growth.
		No growth	100003021688	URINE MICROSCOPIC EXAMINATION: 1-2 leukocytes observed. CULTURE RESULT: No growth.
		No growth	100003021747	URINE MICROSCOPIC EXAMINATION: 3-4 leukocytes observed. CULTURE RESULT: No growth.
		No growth	100003021762	URINE MICROSCOPIC EXAMINATION: 5-6 leukocytes observed. CULTURE RESULT: No growth.
		No growth	100003021823	URINE MICROSCOPIC EXAMINATION: 1-2 leukocytes observed. CULTURE RESULT: No growth.
		No growth	100003022021	URINE MICROSCOPIC EXAMINATION: 1-2 leukocytes observed. CULTURE RESULT: No growth.
		No growth	100003022038	URINE MICROSCOPIC EXAMINATION: 2-3 leukocytes observed. CULTURE RESULT: No growth.
		No growth	100003022046	URINE MICROSCOPIC EXAMINATION: 4-5 leukocytes observed. CULTURE RESULT: No growth.
		No growth	100003022116	URINE MICROSCOPIC EXAMINATION: 1-2 leukocytes observed. CULTURE RESULT: No growth.
		No growth	100003022251	URINE MICROSCOPIC EXAMINATION: 5-6 leukocytes observed. CULTURE RESULT: No growth.
		No growth	100003022608	URINE MICROSCOPIC EXAMINATION: 2-3 leukocytes observed. CULTURE RESULT: No growth.
		No growth	100003022752	URINE MICROSCOPIC EXAMINATION: 2-3 leukocytes observed. CULTURE RESULT: No growth.
		No growth	100003022905	URINE MICROSCOPIC EXAMINATION: 1-2 leukocytes observed. CULTURE RESULT: No growth.
		No growth	100003023058	URINE MICROSCOPIC EXAMINATION: 1-2 leukocytes observed. CULTURE RESULT: No growth.
		No growth	100003023072	URINE MICROSCOPIC EXAMINATION: 4-5 leukocytes observed. CULTURE RESULT: No growth.
		No growth	100003023402	URINE MICROSCOPIC EXAMINATION: 2-3 leukocytes observed. CULTURE RESULT: No growth.
		No growth	100003023628	URINE MICROSCOPIC EXAMINATION: 2-3 leukocytes observed. CULTURE RESULT: No growth.
		No growth	100003023644	URINE MICROSCOPIC EXAMINATION: 1-2 leukocytes observed. CULTURE RESULT: No growth.
		No growth	100003023713	URINE MICROSCOPIC EXAMINATION: 2-3 leukocytes observed. CULTURE RESULT: No growth.
		No growth	100003023750	URINE MICROSCOPIC EXAMINATION: 2-3 leukocytes observed. CULTURE RESULT: No growth.
		No growth	100003023824	URINE MICROSCOPIC EXAMINATION: 1-2 leukocytes observed. CULTURE RESULT: No growth.
		No growth	100003023838	MATERYAL : 15.12.2025 Tarih'li idrar örneği URINE MICROSCOPIC EXAMINATION: 10-15 leukocytes observed. CULTURE RESULT: No growth.
		No growth	100003024023	URINE MICROSCOPIC EXAMINATION: Bol leukocytes observed. CULTURE RESULT: No growth.
		No growth	100003024036	URINE MICROSCOPIC EXAMINATION: 2-3 leukocytes observed. CULTURE RESULT: No growth.
		No growth	100003024123	URINE MICROSCOPIC EXAMINATION: 2-3 leukocytes observed. CULTURE RESULT: No growth.
		No growth	100003024269	URINE MICROSCOPIC EXAMINATION: 1-2 leukocytes observed. CULTURE RESULT: No growth.
		No growth	100003024378	URINE MICROSCOPIC EXAMINATION: 1-2 leukocytes observed. CULTURE RESULT: No growth.
		No growth	100003024385	URINE MICROSCOPIC EXAMINATION: 1-2 leukocytes observed. CULTURE RESULT: No growth.
		No growth	100003024405	URINE MICROSCOPIC EXAMINATION: 8-10 leukocytes observed. CULTURE RESULT: No growth.
		No growth	100003024539	URINE MICROSCOPIC EXAMINATION: 2-3 leukocytes observed. CULTURE RESULT: No growth.
		No growth	100003024731	URINE MICROSCOPIC EXAMINATION: 1-2 leukocytes observed. CULTURE RESULT: No growth.
		No growth	100003024824	URINE MICROSCOPIC EXAMINATION: 1-2 leukocytes observed. CULTURE RESULT: No growth.
		No growth	100003024925	URINE MICROSCOPIC EXAMINATION: 6-7 leukocytes observed. CULTURE RESULT: No growth.
		No growth	100003024991	URINE MICROSCOPIC EXAMINATION: 4-5 leukocytes observed. CULTURE RESULT: No growth.
		No growth	100003025093	URINE MICROSCOPIC EXAMINATION: 5-6 leukocytes observed. CULTURE RESULT: No growth.
		No growth	100003025148	URINE MICROSCOPIC EXAMINATION: Bol leukocytes observed. CULTURE RESULT: No growth.
		No growth	100003025288	CULTURE RESULT: No growth.
		No growth	100003025403	URINE MICROSCOPIC EXAMINATION: 1-2 leukocytes observed. CULTURE RESULT: No growth.
		No growth	100003025582	URINE MICROSCOPIC EXAMINATION: 2-3 leukocytes observed. CULTURE RESULT: No growth.
		No growth	100003025742	URINE MICROSCOPIC EXAMINATION: 1-2 leukocytes observed. CULTURE RESULT: No growth.
		No growth	100003025788	URINE MICROSCOPIC EXAMINATION: 5-6 leukocytes observed. CULTURE RESULT: No growth.
		No growth	100003025937	URINE MICROSCOPIC EXAMINATION: 4-5 leukocytes observed. CULTURE RESULT: No growth.
		No growth	100003025954	URINE MICROSCOPIC EXAMINATION: 2-3 leukocytes observed. CULTURE RESULT: No growth.
		No growth	100003025968	URINE MICROSCOPIC EXAMINATION: 8-10 leukocytes observed. CULTURE RESULT: No growth.
		No growth	100003025976	URINE MICROSCOPIC EXAMINATION: Nadir leukocytes observed. CULTURE RESULT: No growth.
		No growth	100003026034	URINE MICROSCOPIC EXAMINATION: 3-4 leukocytes observed. CULTURE RESULT: No growth.
		No growth	100003026267	URINE MICROSCOPIC EXAMINATION: 1-2 leukocytes observed. CULTURE RESULT: No growth.
		No growth	100003026288	URINE MICROSCOPIC EXAMINATION: 3-4 leukocytes observed. CULTURE RESULT: No growth.
		No growth	100003026517	URINE MICROSCOPIC EXAMINATION: 1-2 leukocytes observed. CULTURE RESULT: No growth.
		No growth	100003026523	URINE MICROSCOPIC EXAMINATION: 7-8 leukocytes observed. CULTURE RESULT: No growth.
		No growth	100003026573	URINE MICROSCOPIC EXAMINATION: 2-3 leukocytes observed. CULTURE RESULT: No growth.
		No growth	100003026578	URINE MICROSCOPIC EXAMINATION: 8-10 leukocytes observed. CULTURE RESULT: No growth.
		No growth	100003026904	URINE MICROSCOPIC EXAMINATION: 2-3 leukocytes observed. CULTURE RESULT: No growth.
		No growth	100003026942	URINE MICROSCOPIC EXAMINATION: 3-4 leukocytes observed. CULTURE RESULT: No growth.
		No growth	100003026980	URINE MICROSCOPIC EXAMINATION: 2-3 leukocytes observed. CULTURE RESULT: No growth.
		No growth	100003027191	URINE MICROSCOPIC EXAMINATION: 1-2 leukocytes observed. CULTURE RESULT: No growth.
		No growth	100003027260	URINE MICROSCOPIC EXAMINATION: 2-3 leukocytes observed. CULTURE RESULT: No growth.
		No growth	100003027338	URINE MICROSCOPIC EXAMINATION: 2-3 leukocytes observed. CULTURE RESULT: No growth.
		No growth	100003027401	URINE MICROSCOPIC EXAMINATION: 4-5 leukocytes observed. CULTURE RESULT: No growth.
		No growth	100003027466	URINE MICROSCOPIC EXAMINATION: 3-4 leukocytes observed. CULTURE RESULT: No growth.
		No growth	100003027597	URINE MICROSCOPIC EXAMINATION: 4-5 leukocytes observed. CULTURE RESULT: No growth.
		No growth	100003027640	URINE MICROSCOPIC EXAMINATION: 8-10 leukocytes observed. CULTURE RESULT: No growth.
		No growth	100003027642	URINE MICROSCOPIC EXAMINATION: 10-12 leukocytes observed. CULTURE RESULT: No growth.
		No growth	100003027672	URINE MICROSCOPIC EXAMINATION: 4-5 leukocytes observed. CULTURE RESULT: No growth.
		No growth	100003027679	URINE MICROSCOPIC EXAMINATION: 2-3 leukocytes observed. CULTURE RESULT: No growth.
		No growth	100003027827	URINE MICROSCOPIC EXAMINATION: 4-5 leukocytes observed. CULTURE RESULT: No growth.
		No growth	100003027969	URINE MICROSCOPIC EXAMINATION: 3-4 leukocytes observed. CULTURE RESULT: No growth.
		No growth	100003028180	URINE MICROSCOPIC EXAMINATION: 5-6 leukocytes observed. CULTURE RESULT: No growth.
		No growth	100003028229	URINE MICROSCOPIC EXAMINATION: 1-2 leukocytes observed. CULTURE RESULT: No growth.
		No growth	100003028241	URINE MICROSCOPIC EXAMINATION: 2-3 leukocytes observed. CULTURE RESULT: No growth.
		No growth	100003028266	URINE MICROSCOPIC EXAMINATION: 4-5 leukocytes observed. CULTURE RESULT: No growth.
		No growth	100003028353	URINE MICROSCOPIC EXAMINATION: 2-3 leukocytes observed. CULTURE RESULT: No growth.
		No growth	100003028408	URINE MICROSCOPIC EXAMINATION: 2-3 leukocytes observed. CULTURE RESULT: No growth.
		No growth	100003028440	URINE MICROSCOPIC EXAMINATION: 1-2 leukocytes observed. CULTURE RESULT: No growth.
		No growth	100003028442	CULTURE RESULT: No growth.
		No growth	100003028615	URINE MICROSCOPIC EXAMINATION: 2-3 leukocytes observed. CULTURE RESULT: No growth.
		No growth	100003028769	URINE MICROSCOPIC EXAMINATION: 2-3 leukocytes observed. CULTURE RESULT: No growth.
		No growth	100003028857	URINE MICROSCOPIC EXAMINATION: 2-3 leukocytes observed. CULTURE RESULT: No growth.
		No growth	100003028930	URINE MICROSCOPIC EXAMINATION: 6-7 leukocytes observed. CULTURE RESULT: No growth.
		No growth	100003028988	URINE MICROSCOPIC EXAMINATION: 2-3 leukocytes observed. CULTURE RESULT: No growth.
		No growth	100003029092	URINE MICROSCOPIC EXAMINATION: 3-4 leukocytes observed. CULTURE RESULT: No growth.
		No growth	100003029288	URINE MICROSCOPIC EXAMINATION: 4-5 leukocytes observed. CULTURE RESULT: No growth.
		No growth	100003029324	URINE MICROSCOPIC EXAMINATION: 2-3 leukocytes observed. CULTURE RESULT: No growth.
		No growth	100003029333	URINE MICROSCOPIC EXAMINATION: 2-3 leukocytes observed. CULTURE RESULT: No growth.
		No growth	100003029364	CULTURE RESULT: No growth.
		No growth	100003029407	URINE MICROSCOPIC EXAMINATION: 2-3 leukocytes observed. CULTURE RESULT: No growth.
		No growth	100003029451	URINE MICROSCOPIC EXAMINATION: 2-3 leukocytes observed. CULTURE RESULT: No growth.
		No growth	100003029515	URINE MICROSCOPIC EXAMINATION: 4-5 leukocytes observed. CULTURE RESULT: No growth.
		No growth	100003029561	CULTURE RESULT: No growth.
		No growth	100003029704	URINE MICROSCOPIC EXAMINATION: 5-6 leukocytes observed. CULTURE RESULT: No growth.
		No growth	100003029775	URINE MICROSCOPIC EXAMINATION: 7-8 leukocytes observed. CULTURE RESULT: No growth.
		No growth	100003029784	URINE MICROSCOPIC EXAMINATION: 3-4 leukocytes observed. CULTURE RESULT: No growth.
		No growth	100003029807	URINE MICROSCOPIC EXAMINATION: 2-3 leukocytes observed. CULTURE RESULT: No growth.
		No growth	100003029809	URINE MICROSCOPIC EXAMINATION: 3-4 leukocytes observed. CULTURE RESULT: No growth.
		No growth	100003029810	URINE MICROSCOPIC EXAMINATION: 7-8 leukocytes observed. CULTURE RESULT: No growth.
		No growth	100003029984	URINE MICROSCOPIC EXAMINATION: 2-3 leukocytes observed. CULTURE RESULT: No growth.
		No growth	100003030101	URINE MICROSCOPIC EXAMINATION: 1-2 leukocytes observed. CULTURE RESULT: No growth.
		No growth	100003030126	URINE MICROSCOPIC EXAMINATION: Nadir leukocytes observed. CULTURE RESULT: No growth.
		No growth	100003030160	URINE MICROSCOPIC EXAMINATION: 1-2 leukocytes observed. CULTURE RESULT: No growth.
		No growth	100003030178	URINE MICROSCOPIC EXAMINATION: 5-6 leukocytes observed. CULTURE RESULT: No growth.
		No growth	100003030278	URINE MICROSCOPIC EXAMINATION: 10-15 leukocytes observed. CULTURE RESULT: No growth.
		No growth	100003030329	URINE MICROSCOPIC EXAMINATION: 20-25 leukocytes observed. CULTURE RESULT: No growth.
		No growth	100003030351	URINE MICROSCOPIC EXAMINATION: 2-3 leukocytes observed. CULTURE RESULT: No growth.
		No growth	100003030495	URINE MICROSCOPIC EXAMINATION: 2-3 leukocytes observed. CULTURE RESULT: No growth.
		No growth	100003030607	URINE MICROSCOPIC EXAMINATION: 8-10 leukocytes observed. CULTURE RESULT: No growth.
		No growth	100003030894	URINE MICROSCOPIC EXAMINATION: 5-6 leukocytes observed. CULTURE RESULT: No growth.
		No growth	100003030895	URINE MICROSCOPIC EXAMINATION: 10-12 leukocytes observed. CULTURE RESULT: No growth.
		No growth	100003030989	URINE MICROSCOPIC EXAMINATION: Bol leukocytes observed. CULTURE RESULT: No growth.
		No growth	100003031354	URINE MICROSCOPIC EXAMINATION: 2-3 leukocytes observed. CULTURE RESULT: No growth.
		No growth	100003031494	URINE MICROSCOPIC EXAMINATION: 1-2 leukocytes observed. CULTURE RESULT: No growth.
		No growth	100003031516	URINE MICROSCOPIC EXAMINATION: 5-6 leukocytes observed. CULTURE RESULT: No growth.
		No growth	100003031548	URINE MICROSCOPIC EXAMINATION: 5-6 leukocytes observed. CULTURE RESULT: No growth.
		No growth	100003031631	URINE MICROSCOPIC EXAMINATION: 2-3 leukocytes observed. CULTURE RESULT: No growth.
		No growth	100003031816	URINE MICROSCOPIC EXAMINATION: Nadir leukocytes observed. CULTURE RESULT: No growth.
		No growth	100003032156	URINE MICROSCOPIC EXAMINATION: Nadir leukocytes observed. CULTURE RESULT: No growth.
		No growth	100003032259	URINE MICROSCOPIC EXAMINATION: 4-5 leukocytes observed. CULTURE RESULT: No growth.
		No growth	100003032563	URINE MICROSCOPIC EXAMINATION: 15-20 leukocytes observed. CULTURE RESULT: No growth.
		No growth	100003032679	URINE MICROSCOPIC EXAMINATION: 20-25 leukocytes observed. CULTURE RESULT: No growth.
		No growth	100003032992	URINE MICROSCOPIC EXAMINATION: 2-3 leukocytes observed. CULTURE RESULT: No growth.
		No growth	100003033015	URINE MICROSCOPIC EXAMINATION: Bol leukocytes observed. CULTURE RESULT: No growth.
		No growth	100003033053	URINE MICROSCOPIC EXAMINATION: 2-3 leukocytes observed. CULTURE RESULT: No growth.
		No growth	100003033197	URINE MICROSCOPIC EXAMINATION: 1-2 leukocytes observed. CULTURE RESULT: No growth.
		No growth	100003033208	URINE MICROSCOPIC EXAMINATION: 1-2 leukocytes observed. CULTURE RESULT: No growth.
		No growth	100003033221	URINE MICROSCOPIC EXAMINATION: 4-5 leukocytes observed. CULTURE RESULT: No growth.
		No growth	100003033237	URINE MICROSCOPIC EXAMINATION: 8-10 leukocytes observed. CULTURE RESULT: No growth.
		No growth	100003033369	URINE MICROSCOPIC EXAMINATION: 5-6 leukocytes observed. CULTURE RESULT: No growth.
		No growth	100003033573	URINE MICROSCOPIC EXAMINATION: 5-6 leukocytes observed. CULTURE RESULT: No growth.
		No growth	100003033621	URINE MICROSCOPIC EXAMINATION: 1-2 leukocytes observed. CULTURE RESULT: No growth.
		No growth	100003033807	URINE MICROSCOPIC EXAMINATION: 1-2 leukocytes observed. CULTURE RESULT: No growth.
		No growth	100003033856	URINE MICROSCOPIC EXAMINATION: 4-5 leukocytes observed. CULTURE RESULT: No growth.
		No growth	100003033860	URINE MICROSCOPIC EXAMINATION: 20-25 leukocytes observed. CULTURE RESULT: No growth.
		No growth	100003034166	URINE MICROSCOPIC EXAMINATION: 3-4 leukocytes observed. CULTURE RESULT: No growth.
		No growth	100003034190	URINE MICROSCOPIC EXAMINATION: 8-10 leukocytes observed. CULTURE RESULT: No growth.
		No growth	100003034252	URINE MICROSCOPIC EXAMINATION: 1-2 leukocytes observed. CULTURE RESULT: No growth.
		No growth	100003034338	URINE MICROSCOPIC EXAMINATION: Bol leukocytes observed. CULTURE RESULT: No growth.
		No growth	100003034410	CULTURE RESULT: No growth.
		No growth	100003034444	URINE MICROSCOPIC EXAMINATION: 2-3 leukocytes observed. CULTURE RESULT: No growth.
		No growth	100003034508	İDRAR DİREKT MİKROSKOBİK İNCELEME: Nadir leukocytes observed. CULTURE RESULT: No growth.
		No growth	100003035216	URINE MICROSCOPIC EXAMINATION: 5-6 leukocytes observed. CULTURE RESULT: No growth.
		No growth	100003035556	URINE MICROSCOPIC EXAMINATION: 8-10 leukocytes observed. CULTURE RESULT: No growth.
		No growth	100003035584	URINE MICROSCOPIC EXAMINATION: 1-2 leukocytes observed. CULTURE RESULT: No growth.
		No growth	100003035616	URINE MICROSCOPIC EXAMINATION: 3-4 leukocytes observed. CULTURE RESULT: No growth.
		No growth	100003036143	URINE MICROSCOPIC EXAMINATION: 4-5 leukocytes observed. CULTURE RESULT: No growth.
		No growth	100003036504	URINE MICROSCOPIC EXAMINATION: 1-2 leukocytes observed. CULTURE RESULT: No growth.
		No growth	100003036559	URINE MICROSCOPIC EXAMINATION: Nadir leukocytes observed. CULTURE RESULT: No growth.
		No growth	100003036754	CULTURE RESULT: No growth.
		No growth	100003036757	URINE MICROSCOPIC EXAMINATION: 1-2 leukocytes observed. CULTURE RESULT: No growth.
		No growth	100003036811	URINE MICROSCOPIC EXAMINATION: 10-15 leukocytes observed. CULTURE RESULT: No growth.
		No growth	100003036828	URINE MICROSCOPIC EXAMINATION: 7-8 leukocytes observed. CULTURE RESULT: No growth.
		No growth	100003036882	CULTURE RESULT: No growth.
		No growth	100003036952	URINE MICROSCOPIC EXAMINATION: Nadir leukocytes observed. CULTURE RESULT: No growth.
		No growth	100003037055	URINE MICROSCOPIC EXAMINATION: 1-2 leukocytes observed. CULTURE RESULT: No growth.
		No growth	100003037226	CULTURE RESULT: No growth.
		No growth	100003037365	URINE MICROSCOPIC EXAMINATION: 1-2 leukocytes observed. CULTURE RESULT: No growth.
		No growth	100003037463	URINE MICROSCOPIC EXAMINATION: 2-3 leukocytes observed. CULTURE RESULT: No growth.
		No growth	100003037686	URINE MICROSCOPIC EXAMINATION: 4-5 leukocytes observed. CULTURE RESULT: No growth.
		No growth	100003037747	URINE MICROSCOPIC EXAMINATION: 1-2 leukocytes observed. CULTURE RESULT: No growth.
		No growth	100003037857	URINE MICROSCOPIC EXAMINATION: 2-3 leukocytes observed. CULTURE RESULT: No growth.
		No growth	100003037969	URINE MICROSCOPIC EXAMINATION: 3-4 leukocytes observed. CULTURE RESULT: No growth.
		No growth	100003038200	URINE MICROSCOPIC EXAMINATION: 7-8 leukocytes observed. CULTURE RESULT: No growth.
		No growth	100003038239	URINE MICROSCOPIC EXAMINATION: Bol leukocytes observed. CULTURE RESULT: No growth.
		No growth	100003038428	URINE MICROSCOPIC EXAMINATION: Nadir leukocytes observed. CULTURE RESULT: No growth.
		No growth	100003038533	URINE MICROSCOPIC EXAMINATION: 2-3 leukocytes observed. CULTURE RESULT: No growth.
		No growth	100003038548	URINE MICROSCOPIC EXAMINATION: 10-15 leukocytes observed. CULTURE RESULT: No growth.
		No growth	100003038636	URINE MICROSCOPIC EXAMINATION: 3-4 leukocytes observed. CULTURE RESULT: No growth.
		No growth	100003038657	URINE MICROSCOPIC EXAMINATION: 10-15 leukocytes observed. CULTURE RESULT: No growth.
		No growth	100003038677	URINE MICROSCOPIC EXAMINATION: 1-2 leukocytes observed. CULTURE RESULT: No growth.
		No growth	100003038943	URINE MICROSCOPIC EXAMINATION: 1-2 leukocytes observed. CULTURE RESULT: No growth.
		No growth	100003038993	URINE MICROSCOPIC EXAMINATION: 5-6 leukocytes observed. CULTURE RESULT: No growth.
		No growth	100003039267	URINE MICROSCOPIC EXAMINATION: 4-5 leukocytes observed. CULTURE RESULT: No growth.
		No growth	100003039607	URINE MICROSCOPIC EXAMINATION: 10-15 leukocytes observed. CULTURE RESULT: No growth.
		No growth	100003039907	URINE MICROSCOPIC EXAMINATION: 1-2 leukocytes observed. CULTURE RESULT: No growth.
		No growth	100003039918	URINE MICROSCOPIC EXAMINATION: 3-4 leukocytes observed. CULTURE RESULT: No growth.
		No growth	100003040060	URINE MICROSCOPIC EXAMINATION: 1-2 leukocytes observed. CULTURE RESULT: No growth.
		No growth	100003040168	URINE MICROSCOPIC EXAMINATION: 1-2 leukocytes observed. CULTURE RESULT: No growth.
		No growth	100003040223	URINE MICROSCOPIC EXAMINATION: 15-20 leukocytes observed. CULTURE RESULT: No growth.
		No growth	100003040240	URINE MICROSCOPIC EXAMINATION: 8-10 leukocytes observed. CULTURE RESULT: No growth.
		No growth	100003040292	URINE MICROSCOPIC EXAMINATION: 10-12 leukocytes observed. CULTURE RESULT: No growth.
		No growth	100003040360	URINE MICROSCOPIC EXAMINATION: 5-6 leukocytes observed. CULTURE RESULT: No growth.
		No growth	100003040440	URINE MICROSCOPIC EXAMINATION: 15-20 leukocytes observed. CULTURE RESULT: No growth.
		No growth	100003040545	URINE MICROSCOPIC EXAMINATION: 2-3 leukocytes observed. CULTURE RESULT: No growth.
		No growth	100003040636	URINE MICROSCOPIC EXAMINATION: 8-10 leukocytes observed. CULTURE RESULT: No growth.
		No growth	100003040733	CULTURE RESULT: No growth.
		No growth	100003041108	URINE MICROSCOPIC EXAMINATION: 1-2 leukocytes observed. CULTURE RESULT: No growth.
		No growth	100003041138	URINE MICROSCOPIC EXAMINATION: 1-2 leukocytes observed. CULTURE RESULT: No growth.
		No growth	100003041156	URINE MICROSCOPIC EXAMINATION: 1-2 leukocytes observed. CULTURE RESULT: No growth.
		No growth	100003041169	URINE MICROSCOPIC EXAMINATION: 1-2 leukocytes observed. CULTURE RESULT: No growth.
		No growth	100003041225	URINE MICROSCOPIC EXAMINATION: 1-2 leukocytes observed. CULTURE RESULT: No growth.
		No growth	100003041263	URINE MICROSCOPIC EXAMINATION: 1-2 leukocytes observed. CULTURE RESULT: No growth.
		No growth	100003041411	URINE MICROSCOPIC EXAMINATION: 1-2 leukocytes observed. CULTURE RESULT: No growth.
		No growth	100003041423	URINE MICROSCOPIC EXAMINATION: 2-3 leukocytes observed. CULTURE RESULT: No growth.
		No growth	100003041558	URINE MICROSCOPIC EXAMINATION: 1-2 leukocytes observed. CULTURE RESULT: No growth.
		No growth	100003041618	URINE MICROSCOPIC EXAMINATION: 4-5 leukocytes observed. CULTURE RESULT: No growth.
		No growth	100003041855	URINE MICROSCOPIC EXAMINATION: 1-2 leukocytes observed. CULTURE RESULT: No growth.
		No growth	100003041901	URINE MICROSCOPIC EXAMINATION: Nadir leukocytes observed. CULTURE RESULT: No growth.
		No growth	100003042042	URINE MICROSCOPIC EXAMINATION: 2-3 leukocytes observed. CULTURE RESULT: No growth.
		No growth	100003042595	URINE MICROSCOPIC EXAMINATION: 1-2 leukocytes observed. CULTURE RESULT: No growth.
		No growth	100003042657	URINE MICROSCOPIC EXAMINATION: 4-5 leukocytes observed. CULTURE RESULT: No growth.
		No growth	100003043432	URINE MICROSCOPIC EXAMINATION: 1-2 leukocytes observed. CULTURE RESULT: No growth.
		No growth	100003043485	URINE MICROSCOPIC EXAMINATION: 4-5 leukocytes observed. CULTURE RESULT: No growth.
		No growth	100003043511	URINE MICROSCOPIC EXAMINATION: 1-2 leukocytes observed. CULTURE RESULT: No growth.
		No growth	100003043672	URINE MICROSCOPIC EXAMINATION: Nadir leukocytes observed. CULTURE RESULT: No growth.
		No growth	100003043680	MATERYAL: 28.12.2025 Tarihli İdrar Kültürü. URINE MICROSCOPIC EXAMINATION: Bol leukocytes observed. CULTURE RESULT: No growth.
		No growth	100003043780	URINE MICROSCOPIC EXAMINATION: 10-15 leukocytes observed. CULTURE RESULT: No growth.
		No growth	100003043893	URINE MICROSCOPIC EXAMINATION: 1-2 leukocytes observed. CULTURE RESULT: No growth.
		No growth	100003044301	URINE MICROSCOPIC EXAMINATION: 2-3 leukocytes observed. CULTURE RESULT: No growth.
		No growth	100003044337	URINE MICROSCOPIC EXAMINATION: 2-3 leukocytes observed. CULTURE RESULT: No growth.
		No growth	100003044379	URINE MICROSCOPIC EXAMINATION: 2-3 leukocytes observed. CULTURE RESULT: No growth.
		No growth	100003044404	URINE MICROSCOPIC EXAMINATION: 1-2 leukocytes observed. CULTURE RESULT: No growth.
		No growth	100003044408	URINE MICROSCOPIC EXAMINATION: 3-4 leukocytes observed. CULTURE RESULT: No growth.
		No growth	100003044998	URINE MICROSCOPIC EXAMINATION: 1-2 leukocytes observed. CULTURE RESULT: No growth.
		No growth	100003045001	URINE MICROSCOPIC EXAMINATION: 1-2 leukocytes observed. CULTURE RESULT: No growth.
		No growth	100003045032	URINE MICROSCOPIC EXAMINATION: 5-6 leukocytes observed. CULTURE RESULT: No growth.
		No growth	100003045127	URINE MICROSCOPIC EXAMINATION: 1-2 leukocytes observed. CULTURE RESULT: No growth.
		No growth	100003045220	URINE MICROSCOPIC EXAMINATION: 5-6 leukocytes observed. CULTURE RESULT: No growth.
		No growth	100003045291	URINE MICROSCOPIC EXAMINATION: 2-3 leukocytes observed. CULTURE RESULT: No growth.
		No growth	100003045486	URINE MICROSCOPIC EXAMINATION: Nadir leukocytes observed. CULTURE RESULT: No growth.
		No growth	100003045496	URINE MICROSCOPIC EXAMINATION: 1-2 leukocytes observed. CULTURE RESULT: No growth.
		No growth	100003045537	URINE MICROSCOPIC EXAMINATION: 5-6 leukocytes observed. CULTURE RESULT: No growth.
		No growth	100003045569	URINE MICROSCOPIC EXAMINATION: 2-3 leukocytes observed. CULTURE RESULT: No growth.
		No growth	100003045727	URINE MICROSCOPIC EXAMINATION: 8-10 leukocytes observed. CULTURE RESULT: No growth.
		No growth	100003045755	URINE MICROSCOPIC EXAMINATION: 2-3 leukocytes observed. CULTURE RESULT: No growth.
		No growth	100003045898	URINE MICROSCOPIC EXAMINATION: Nadir leukocytes observed. CULTURE RESULT: No growth.
		No growth	100003046051	URINE MICROSCOPIC EXAMINATION: 2-3 leukocytes observed. CULTURE RESULT: No growth.
		No growth	100003046195	URINE MICROSCOPIC EXAMINATION: 1-2 leukocytes observed. CULTURE RESULT: No growth.
		No growth	100003046383	URINE MICROSCOPIC EXAMINATION: 3-4 leukocytes observed. CULTURE RESULT: No growth.
		No growth	100003046447	URINE MICROSCOPIC EXAMINATION: 2-3 leukocytes observed. CULTURE RESULT: No growth.
		No growth	100003046762	URINE MICROSCOPIC EXAMINATION: 1-2 leukocytes observed. CULTURE RESULT: No growth.
		No growth	100003046894	URINE MICROSCOPIC EXAMINATION: 2-3 leukocytes observed. CULTURE RESULT: No growth.
		No growth	100003046925	URINE MICROSCOPIC EXAMINATION: 2-3 leukocytes observed. CULTURE RESULT: No growth.
		No growth	100003047112	URINE MICROSCOPIC EXAMINATION: 2-3 leukocytes observed. CULTURE RESULT: No growth.
		No growth	100003047156	URINE MICROSCOPIC EXAMINATION: 1-2 leukocytes observed. CULTURE RESULT: No growth.
		No growth	100003047307	URINE MICROSCOPIC EXAMINATION: 8-10 leukocytes observed. CULTURE RESULT: No growth.
		No growth	100003047511	URINE MICROSCOPIC EXAMINATION: 15-20 leukocytes observed. CULTURE RESULT: No growth.
		No growth	100003047770	URINE MICROSCOPIC EXAMINATION: 4-5 leukocytes observed. CULTURE RESULT: No growth.
		No growth	100003047784	URINE MICROSCOPIC EXAMINATION: 15-20 leukocytes observed. CULTURE RESULT: No growth.
		No growth	100003047785	URINE MICROSCOPIC EXAMINATION: 2-3 leukocytes observed. CULTURE RESULT: No growth.
		No growth	100003048002	URINE MICROSCOPIC EXAMINATION: 7-8 leukocytes observed. CULTURE RESULT: No growth.
		No growth	100003048184	URINE MICROSCOPIC EXAMINATION: 2-3 leukocytes observed. CULTURE RESULT: No growth.
		No growth	100003048284	URINE MICROSCOPIC EXAMINATION: 6-7 leukocytes observed. CULTURE RESULT: No growth.
		No growth	100003048581	URINE MICROSCOPIC EXAMINATION: 2-3 leukocytes observed. CULTURE RESULT: No growth.
		No growth	100003048704	URINE MICROSCOPIC EXAMINATION: 1-2 leukocytes observed. CULTURE RESULT: No growth.
		No growth	100003048965	URINE MICROSCOPIC EXAMINATION: 7-8 leukocytes observed. CULTURE RESULT: No growth.
		No growth	100003048968	URINE MICROSCOPIC EXAMINATION: 6-7 leukocytes observed. CULTURE RESULT: No growth.
		No growth	100003049152	URINE MICROSCOPIC EXAMINATION: 8-10 leukocytes observed. CULTURE RESULT: No growth.
		No growth	100003049170	URINE MICROSCOPIC EXAMINATION: 1-2 leukocytes observed. CULTURE RESULT: No growth.
		No growth	100003049250	URINE MICROSCOPIC EXAMINATION: Nadir leukocytes observed. CULTURE RESULT: No growth.
		No growth	100003049355	URINE MICROSCOPIC EXAMINATION: 1-2 leukocytes observed. CULTURE RESULT: No growth.
		No growth	100003049767	URINE MICROSCOPIC EXAMINATION: 3-4 leukocytes observed. CULTURE RESULT: No growth.
		No growth	100003049806	URINE MICROSCOPIC EXAMINATION: 1-2 leukocytes observed. CULTURE RESULT: No growth.
		No growth	100003049827	URINE MICROSCOPIC EXAMINATION: 2-3 leukocytes observed. CULTURE RESULT: No growth.
		No growth	100003050084	URINE MICROSCOPIC EXAMINATION: 1-2 leukocytes observed. CULTURE RESULT: No growth.
		No growth	100003050213	URINE MICROSCOPIC EXAMINATION: 2-3 leukocytes observed. CULTURE RESULT: No growth.
		No growth	100003050460	URINE MICROSCOPIC EXAMINATION: 4-5 leukocytes observed. CULTURE RESULT: No growth.
		No growth	100003050505	URINE MICROSCOPIC EXAMINATION: 2-3 leukocytes observed. CULTURE RESULT: No growth.
